# Rare Variants in Antisense lncRNA-Protein Coding Gene Overlap Regions Contribute to Obsessive-Compulsive Disorder

**DOI:** 10.1101/2025.03.07.25323592

**Authors:** Seulgi Jung, Madison Caballero, Shelby Smout, Behrang Mahjani

## Abstract

Obsessive-compulsive disorder (OCD) is a prevalent neuropsychiatric disorder with an incompletely understood genetic basis, limiting targeted therapeutic options. Although previous rare variant studies have primarily focused on protein-coding genes, the contribution of rare regulatory non-coding variants remains largely unexplored. We analyzed whole-genome sequencing data from 2,561 OCD cases and 12,974 controls from the All of Us Research Program to investigate rare, conserved variants (minor allele count ≤ 5, GERP++ > 0) within antisense long non-coding RNA (lncRNA) and protein-coding gene overlap regions. A burden analysis identified a significant association with OCD in the *KNCN/MKNK1-AS1* overlap region (odds ratio: 5.1, FDR < 0.05). Expression analysis revealed strong co-expression of these genes in striatal brain regions implicated in OCD pathophysiology. Genes co-expressed with *KNCN/MKNK1-AS1* were enriched for synaptic vesicle dynamics, calcium signaling, and established OCD risk genes, highlighting the importance of non-coding regulatory variation in psychiatric genetics.

## Supplemental tables for "Rare Variants in Antisense lncRNA-Protein Coding Gene Overlap Regions Contribute to Obsessive-Compulsive Disorder" (part 1 of 2)

### Sheet: S.Table1
Supplementary Table 1. Number of rare variants according to the threshold.
	Number of variants
Threshold for variants	Case	Control	Total	Relative risk	P
All	43489	219833	263322	1.00219	0.676287
GERP++ score > 0	13091	66118	79209	1.00304	0.751997
GERP++ score > 1	4231	21048	25279	1.01835	0.281755
GERP++ score > 2	1669	8419	10088	1.00429	0.872095
GERP++ score > 3	526	2786	3312	0.956465	0.361134
GERP, genomic evolutionary rate profiling; P, P value of binomial test.

### Sheet: S.Table2
Supplementary Table 2. Enrichment of rare conserved variants across genomic features.
Category	Subcategory	Case	Control	Relative risk	P
Antisense lncRNA	Exon	1512	7868	0.973535	0.344102
Antisense lncRNA	Intron	11579	58250	1.00702	0.491187
Protein-coding gene	splice_related	93	379	1.24311	0.0626907
Protein-coding gene	protein-altering	23	82	1.42095	0.146829
Protein-coding gene	synonymous	181	827	1.10876	0.218201
Protein-coding gene	UTR	731	3850	0.96188	0.349374
Protein-coding gene	intronic	12063	60980	1.00215	0.830237
Intersection	Exon - splice_related	23	100	1.16518	0.46834
Intersection	Exon - protein-altering	7	23	1.54182	0.322507
Intersection	Exon - synonymous	44	210	1.06145	0.735013
Intersection	Exon - UTR	171	948	0.913802	0.294881
Intersection	Exon - intronic	1267	6587	0.974436	0.403029
Intersection	Intron - splice_related	70	279	1.27104	0.0829151
Intersection	Intron - protein-altering	16	59	1.37383	0.274439
Intersection	Intron - synonymous	137	617	1.12486	0.219681
Intersection	Intron - UTR	560	2902	0.977586	0.646904
Intersection	Intron - intronic	10796	54393	1.0055	0.601322
lncRNA, long non-coding RNA; P, P value of binomial test; protein-altering, variant types including inframe_deletion, inframe_insertion, start_lost, stop_lost, and stop_retained_variant; splice_related, variant types including splice_region_variant, splice_donor_region_variant, splice_donor_5th_base_variant, and splice_polypyrimidine_tract_variant; UTR, untranslated region variants including 5_prime_UTR_variant, and 3_prime_UTR_variant;

### Sheet: S.Table3
Supplementary Table 3. Statistical association and genomic overlap analysis of antisense lncRNA-protein-coding gene pairs.
		Fisher's exact test				SKAT-O test					Protein-coding gene						Antisense lncRNA						Overlapping region between antisense lncRNA and protein-coding gene
Protein-coding gene	Antisense lncRNA	Odds ratio	P	FDR		P_SKAT	P_Burden	P_SKATO	SKATO_FDR		CHR	START	END	Strand	Length		CHR	START	END	Strand	Length		Strand relationship	START	END	Length	Overlap_percentage for antisense lncRNA (%)	Overlap_percentage for protein-coding gene (%)
KNCN	MKNK1-AS1	5.08995	2.2403e-05	0.0222238		2.11e-06	3.52e-07	3.22e-07	0.000319424		1	46545641	46551647	-	6007		1	46538611	46570255	+	31645		opposite_strand	46545641	46551647	6007	19	100
TRPC7	TRPC7-AS2	1.69987	0.00559833	1		0.000202202	0.00326775	0.000143391	0.06775		5	136212745	136365545	-	152801		5	136303757	136316100	+	12344		opposite_strand	136303757	136316100	12344	100	8.1
ANO1	ANO1-AS1	Inf	0.00447579	1		0.00168499	9.87e-05	0.000204889	0.06775		11	69985907	70189530	+	203624		11	70187788	70188509	-	722		opposite_strand	70187788	70188509	722	100	0.4
CADM2	CADM2-AS1	1.35121	0.0136068	1		0.000832765	0.0145697	0.000552118	0.136925		3	84958989	86074429	+	1115441		3	85992183	86028007	-	35825		opposite_strand	85992183	86028007	35825	100	3.2
MAGI2	MAGI2-AS2	3.55317	0.013804	1		0.00269819	0.00585164	0.00205889	0.288027		7	78017055	79453667	-	1436613		7	79008988	79012277	+	3290		opposite_strand	79008988	79012277	3290	100	0.2
TMEM220	TMEM220-AS1	Inf	0.0271678	1		0.00596782	0.00137159	0.00231965	0.288027		17	10699015	10730023	-	31009		17	10729733	10881416	+	151684		opposite_strand	10729733	10730023	291	0.2	0.9
KCNRG	DLEU2	15.2146	0.0156918	1		0.00389712	0.00162982	0.00233867	0.288027		13	50015254	50020922	+	5669		13	49956669	50126118	-	169450		opposite_strand	50015254	50020922	5669	3.3	100
OPA1	OPA1-AS1	2.54142	0.00620094	1		0.00307915	0.0115298	0.00246115	0.288027		3	193593144	193697811	+	104668		3	193618609	193627337	-	8729		opposite_strand	193618609	193627337	8729	100	8.3
FGF1	SPRY4-AS1	1.36572	0.0343625	1		0.00325443	0.0244674	0.00304021	0.288027		5	142592178	142698070	-	105893		5	142325177	142761042	+	435866		opposite_strand	142592178	142698070	105893	24.3	100
RAD50	TH2LCRR	1.90611	0.0286762	1		0.00370509	0.0175361	0.0030991	0.288027		5	132556019	132646349	+	90331		5	132629735	132664272	-	34538		opposite_strand	132629735	132646349	16615	48.1	18.4
RXYLT1	RXYLT1-AS1	2.81799	0.0662062	1		0.00162035	0.0524828	0.00332911	0.288027		12	63779833	63809792	+	29960		12	63804739	63822219	-	17481		opposite_strand	63804739	63809792	5054	28.9	16.9
VPS9D1	VPS9D1-AS1	2.24227	0.0117761	1		0.00400433	0.0172608	0.00348419	0.288027		16	89707134	89720898	-	13765		16	89711856	89718165	+	6310		opposite_strand	89711856	89718165	6310	100	45.8
ENSG00000284779	IGF2-AS	2.5384	0.0322756	1		0.00415502	0.0125122	0.00391925	0.299069		11	2131395	2149603	-	18209		11	2140501	2148666	+	8166		opposite_strand	2140501	2148666	8166	100	44.8
ARPP21	ARPP21-AS1	3.62369	0.0347673	1		0.00518839	0.0094797	0.00481249	0.340999		3	35638945	35794496	+	155552		3	35650197	35651961	-	1765		opposite_strand	35650197	35651961	1765	100	1.1
BBOX1	BBOX1-AS1	1.25624	0.0431289	1		0.00863219	0.0229867	0.00588551	0.375775		11	27040725	27127809	+	87085		11	27046855	27234196	-	187342		opposite_strand	27046855	27127809	80955	43.2	93
ALG9	ALG9-IT1	1.86496	0.016239	1		0.00602167	0.0293951	0.00614196	0.375775		11	111782195	111871581	-	89387		11	111817214	111829212	-	11999		same_strand	111817214	111829212	11999	100	13.4
DCUN1D2	DCUN1D2-AS	1.75568	0.040314	1		0.0068154	0.0275047	0.00643969	0.375775		13	113455819	113490951	-	35133		13	113468696	113476137	+	7442		opposite_strand	113468696	113476137	7442	100	21.2
MED4	MED4-AS1	3.69277	0.00733937	1		0.0176565	0.00618573	0.00768344	0.423443		13	48053323	48095131	-	41809		13	48058699	48080010	+	21312		opposite_strand	48058699	48080010	21312	100	51
IL26	IFNG-AS1	1.48961	0.0408832	1		0.0113738	0.0253967	0.0084473	0.441038		12	68201349	68225810	-	24462		12	67989446	68234686	+	245241		opposite_strand	68201349	68225810	24462	10	100
DOP1B	CBR3-AS1	0.520246	0.0212182	1		0.999977	0.00498007	0.0113241	0.537283		21	36156782	36294274	+	137493		21	36098090	36175815	-	77726		opposite_strand	36156782	36175815	19034	24.5	13.8
UBXN7	UBXN7-AS1	2.5372	0.0680755	1		0.0143724	0.0169067	0.0114842	0.537283		3	196347659	196432430	-	84772		3	196431385	196433034	+	1650		opposite_strand	196431385	196432430	1046	63.4	1.2
GLIS3	GLIS3-AS2	2.36787	0.0763529	1		0.00622814	0.0758447	0.011999	0.537283		9	3824127	4348392	-	524266		9	4299390	4306046	+	6657		opposite_strand	4299390	4306046	6657	100	1.3
CIRBP	CIRBP-AS1	4.05757	0.0462901	1		0.0105589	0.0225568	0.013169	0.537283		19	1259384	1274880	+	15497		19	1267471	1270260	-	2790		opposite_strand	1267471	1270260	2790	100	18
HOXD8	HOXD-AS2	2.28421	0.0440352	1		0.0148722	0.0245886	0.0134278	0.537283		2	176129694	176132695	+	3002		2	176121611	176137098	-	15488		opposite_strand	176129694	176132695	3002	19.4	100
BICRA	BICRA-AS1	1.36957	0.201704	1		0.00732756	0.0883418	0.0135404	0.537283		19	47608196	47703277	+	95082		19	47615699	47626395	-	10697		opposite_strand	47615699	47626395	10697	100	11.3
KRT80	LINC00592	1.6328	0.0822823	1		0.0124037	0.0508951	0.0152882	0.550986		12	52168996	52192014	-	23019		12	52164115	52223880	+	59766		opposite_strand	52168996	52192014	23019	38.5	100
CNTN4	CNTN4-AS2	1.22286	0.139638	1		0.0133392	0.0485058	0.0154695	0.550986		3	2098813	3057959	+	959147		3	2110409	2144241	-	33833		opposite_strand	2110409	2144241	33833	100	3.5
AGBL1	AGBL1-AS1	1.2952	0.0386956	1		0.0142515	0.0466813	0.015552	0.550986		15	86079871	87049169	+	969299		15	86295649	86317173	-	21525		opposite_strand	86295649	86317173	21525	100	2.2
TTN	TTN-AS1	1.15135	0.144884	1		0.0132209	0.0904658	0.0187619	0.614935		2	178525989	178830802	-	304814		2	178521183	178779963	+	258781		opposite_strand	178525989	178779963	253975	98.1	83.3
SLC44A3	SLC44A3-AS1	1.46926	0.11507	1		0.0144373	0.062022	0.0193114	0.614935		1	94820342	94895246	+	74905		1	94585556	94855426	-	269871		opposite_strand	94820342	94855426	35085	13	46.8
USP54	PPP3CB-AS1	1.33926	0.206994	1		0.00997343	0.143021	0.0200118	0.614935		10	73497538	73626117	-	128580		10	73495297	73520070	+	24774		opposite_strand	73497538	73520070	22533	91	17.5
EVX1	EVX1-AS	1.87804	0.0387839	1		0.0220242	0.0389159	0.0214679	0.614935		7	27242700	27250493	+	7794		7	27241429	27247239	-	5811		opposite_strand	27242700	27247239	4540	78.1	58.2
ZBTB37	GAS5	10.1391	0.0725519	1		0.0176983	0.0204396	0.0220619	0.614935		1	173868082	173903547	+	35466		1	173851424	173868940	-	17517		opposite_strand	173868082	173868940	859	4.9	2.4
EP300	EP300-AS1	10.1391	0.0725519	1		0.017276	0.0211969	0.0221163	0.614935		22	41092510	41180077	+	87568		22	41141367	41197520	-	56154		opposite_strand	41141367	41180077	38711	68.9	44.2
RBMS3	RBMS3-AS3	1.21486	0.0503406	1		0.0192075	0.071845	0.0231478	0.614935		3	28574791	30010391	+	1435601		3	29054570	29290726	-	236157		opposite_strand	29054570	29290726	236157	100	16.5
VPS52	HCG25	2.38833	0.0531497	1		0.0234401	0.034672	0.0235216	0.614935		6	33250272	33272047	-	21776		6	33248510	33260681	+	12172		opposite_strand	33250272	33260681	10410	85.5	47.8
GPRC5D	GPRC5D-AS1	1.87804	0.0387839	1		0.0210609	0.0539827	0.0253543	0.614935		12	12940575	12952170	-	11596		12	12927682	13022056	+	94375		opposite_strand	12940575	12952170	11596	12.3	100
ALG1L2	ENSG00000291081	2.2197	0.0870355	1		0.0172538	0.0546263	0.02554	0.614935		3	130081831	130113227	+	31397		3	130086132	130111506	-	25375		opposite_strand	130086132	130111506	25375	100	80.8
FLI1	SENCR	3.38105	0.0673273	1		0.0179006	0.0457603	0.0262988	0.614935		11	128686535	128813267	+	126733		11	128691664	128696038	-	4375		opposite_strand	128691664	128696038	4375	100	3.5
ZNF433	ZNF433-AS1	1.46826	0.101052	1		0.0212888	0.0696457	0.0277766	0.614935		19	12014715	12035741	-	21027		19	11987617	12046275	+	58659		opposite_strand	12014715	12035741	21027	35.8	100
ETNK2	ERLNC1	3.38105	0.0673273	1		0.0194545	0.0459446	0.0281812	0.614935		1	204131062	204152044	-	20983		1	204141404	204143327	+	1924		opposite_strand	204141404	204143327	1924	100	9.2
FAM167A	FAM167A-AS1	1.47182	0.0504699	1		0.0237169	0.0640009	0.0283626	0.614935		8	11421476	11475908	-	54433		8	11368402	11438658	+	70257		opposite_strand	11421476	11438658	17183	24.5	31.6
LIMD1	LIMD1-AS1	1.33446	0.434029	1		0.0138727	0.176448	0.0287413	0.614935		3	45555394	45686341	+	130948		3	45676369	45689209	-	12841		opposite_strand	45676369	45686341	9973	77.7	7.6
FOXC2	FOXC2-AS1	4.05757	0.0462901	1		0.0338588	0.0242472	0.0288455	0.614935		16	86566829	86569728	+	2900		16	86564951	86569019	-	4069		opposite_strand	86566829	86569019	2191	53.8	75.6
FEZF1	FEZF1-AS1	4.05757	0.0462901	1		0.0338047	0.0243661	0.0289365	0.614935		7	122301303	122310691	-	9389		7	122303658	122310119	+	6462		opposite_strand	122303658	122310119	6462	100	68.8
SHANK2	SHANK2-AS1	1.93281	0.127981	1		0.0189937	0.0655682	0.0291787	0.614935		11	70467854	71252577	-	784724		11	70626441	70648360	+	21920		opposite_strand	70626441	70648360	21920	100	2.8
DSC2	DSCAS	2.0272	0.325103	1		0.0161491	0.50886	0.0292293	0.614935		18	31058545	31102600	-	44056		18	31101540	31250873	+	149334		opposite_strand	31101540	31102600	1061	0.7	2.4
HHIP	HHIP-AS1	1.41736	0.100491	1		0.016676	0.108248	0.0303065	0.614935		4	144646156	144745271	+	99116		4	144642916	144661357	-	18442		opposite_strand	144646156	144661357	15202	82.4	15.3
SEMA6A	SEMA6A-AS1	1.19811	0.209225	1		0.016215	0.146219	0.0303748	0.614935		5	116443555	116574823	-	131269		5	116432500	116552198	+	119699		opposite_strand	116443555	116552198	108644	90.8	82.8
CLUL1	TYMSOS	1.69163	0.150784	1		0.0205824	0.0746167	0.0310342	0.615718		18	596988	650334	+	53347		18	630886	658352	-	27467		opposite_strand	630886	650334	19449	70.8	36.5
CCPG1	DNAAF4-CCPG1	1.22069	0.157756	1		0.0190014	0.131829	0.0337905	0.657259		15	55340032	55408510	-	68479		15	55355248	55498360	-	143113		same_strand	55355248	55408510	53263	37.2	77.8
PSMD6	PSMD6-AS1	1.98581	0.0915102	1		0.0229175	0.0768377	0.0357147	0.681326		3	64010550	64024010	-	13461		3	64011964	64016246	+	4283		opposite_strand	64011964	64016246	4283	100	31.8
RORA	RORA-AS1	1.16377	0.121181	1		0.0194455	0.168211	0.0379287	0.709912		15	60488284	61229302	-	741019		15	60479151	60630637	+	151487		opposite_strand	60488284	60630637	142354	94	19.2
DGCR2	DGCR11	3.80278	0.0931967	1		0.0250436	0.0589989	0.039951	0.72326		22	19036282	19122454	-	86173		22	19046162	19048375	-	2214		same_strand	19046162	19048375	2214	100	2.6
MICA	MICA-AS1	1.69218	0.130601	1		0.0250526	0.0925996	0.0401001	0.72326		6	31399784	31415315	+	15532		6	31382711	31400793	-	18083		opposite_strand	31399784	31400793	1010	5.6	6.5
HOXA5	HOXA-AS3	0	0.0158669	1		0.999998	0.0207274	0.042451	0.73043		7	27141052	27143681	-	2630		7	27129977	27155928	+	25952		opposite_strand	27141052	27143681	2630	10.1	100
ADRA1B	LINC01847	1.52409	0.0902335	1		0.0295506	0.0896896	0.0427696	0.73043		5	159865080	159973012	+	107933		5	159698584	159937766	-	239183		opposite_strand	159865080	159937766	72687	30.4	67.3
ZNF721	ABCA11P	1.24146	0.294961	1		0.021103	0.224243	0.044526	0.73043		4	425815	499156	-	73342		4	425435	474129	-	48695		same_strand	425815	474129	48315	99.2	65.9
PDCD4	PDCD4-AS1	3.80278	0.0931967	1		0.0279517	0.0626029	0.0445599	0.73043		10	110871795	110900006	+	28212		10	110868890	110872366	-	3477		opposite_strand	110871795	110872366	572	16.5	2
WWOX	WWOX-AS1	1.86879	0.179857	1		0.0266123	0.0900924	0.044761	0.73043		16	78099400	79212667	+	1113268		16	78234652	78241989	-	7338		opposite_strand	78234652	78241989	7338	100	0.7
RASA3	ENSG00000304656	1.26671	0.674152	1		0.0242147	0.763619	0.0449155	0.73043		13	113977783	114132623	-	154841		13	114076939	114134664	-	57726		same_strand	114076939	114132623	55685	96.5	36
UBE3A	SNHG14	0.619945	0.0272632	1		0.999028	0.0233169	0.0491921	0.783626		15	25333728	25439051	-	105324		15	24978583	25420336	+	441754		opposite_strand	25333728	25420336	86609	19.6	82.2
XIRP2	XIRP2-AS1	1.78833	0.038124	1		0.0386637	0.0760692	0.0497666	0.783626		2	166888480	167259753	+	371274		2	167123904	167140955	-	17052		opposite_strand	167123904	167140955	17052	100	4.6
CALML3	CALML3-AS1	5.06917	0.129412	1		0.0313235	0.0706722	0.0523642	0.804414		10	5524961	5526771	+	1811		10	5510036	5551111	-	41076		opposite_strand	5524961	5526771	1811	4.4	100
DIRAS3	GNG12-AS1	2.81799	0.0662062	1		0.0433469	0.0534527	0.0539181	0.804414		1	68045886	68051717	-	5832		1	67832193	68202987	+	370795		opposite_strand	68045886	68051717	5832	1.6	100
C15orf61	IQCH-AS1	5.06917	0.129412	1		0.0325697	0.0713654	0.0542435	0.804414		15	67521131	67530146	+	9016		15	67290636	67521898	-	231263		opposite_strand	67521131	67521898	768	0.3	8.5
PLCE1	PLCE1-AS2	1.23558	0.270951	1		0.0262375	0.225749	0.0544358	0.804414		10	93993931	94332823	+	338893		10	94081950	94108814	-	26865		opposite_strand	94081950	94108814	26865	100	7.9
GRM7	GRM7-AS1	1.2679	0.104677	1		0.0393746	0.0910735	0.0551413	0.804414		3	6770001	7741533	+	971533		3	7519739	7560333	-	40595		opposite_strand	7519739	7560333	40595	100	4.2
PCF11	PCF11-AS1	5.06917	0.129412	1		0.0344751	0.073225	0.0572426	0.822965		11	83156988	83187451	+	30464		11	83185521	83187036	-	1516		opposite_strand	83185521	83187036	1516	100	5
ITCH	ITCH-AS1	1.86879	0.179857	1		0.0347933	0.117401	0.0616791	0.864466		20	34363235	34511773	+	148539		20	34441592	34442025	-	434		opposite_strand	34441592	34442025	434	100	0.3
AP3B2	CPEB1-AS1	1.32042	0.0910666	1		0.0354902	0.131169	0.062283	0.864466		15	82659281	82710112	-	50832		15	82647770	82692820	+	45051		opposite_strand	82659281	82692820	33540	74.4	66
ATP6V0E2	ATP6V0E2-AS1	0.210775	0.107661	1		0.999956	0.0324877	0.0635176	0.864466		7	149872968	149891204	+	18237		7	149867694	149880610	-	12917		opposite_strand	149872968	149880610	7643	59.2	41.9
IL13	TH2LCRR	1.95031	0.201556	1		0.0358437	0.109512	0.0636149	0.864466		5	132656263	132661110	+	4848		5	132629735	132664272	-	34538		opposite_strand	132656263	132661110	4848	14	100
GABRG3	GABRG3-AS1	2.30527	0.165126	1		0.0370387	0.111004	0.065716	0.865569		15	26971181	27541984	+	570804		15	27038978	27161319	-	122342		opposite_strand	27038978	27161319	122342	100	21.4
RNF157	RNF157-AS1	0.153184	0.0339285	1		0.999794	0.0334255	0.0665336	0.865569		17	76142465	76240493	-	98029		17	76138425	76154650	+	16226		opposite_strand	76142465	76154650	12186	75.1	12.4
PTPRJ	PTPRJ-AS1	3.04199	0.131415	1		0.0379279	0.105514	0.0676461	0.865569		11	47980425	48170839	+	190415		11	48014406	48015855	-	1450		opposite_strand	48014406	48015855	1450	100	0.8
ELOVL2	ELOVL2-AS1	3.04199	0.131415	1		0.0382536	0.106682	0.0683393	0.865569		6	10980759	11044305	-	63547		6	11043482	11079154	+	35673		opposite_strand	11043482	11044305	824	2.3	1.3
RPS6KA2	RPS6KA2-AS1	2.25351	0.249419	1		0.0386916	0.11468	0.0695724	0.865569		6	166409364	166906451	-	497088		6	166903698	166904835	+	1138		opposite_strand	166903698	166904835	1138	100	0.2
GUCY2C	GUCY2C-AS1	1.44848	0.433527	1		0.0365709	0.419647	0.0712486	0.865569		12	14612632	14696599	-	83968		12	14665629	14790901	+	125273		opposite_strand	14665629	14696599	30971	24.7	36.9
SH3PXD2A	SH3PXD2A-AS1	1.84614	0.0709909	1		0.0465844	0.106246	0.0735933	0.865569		10	103594027	103855584	-	261558		10	103745966	103755423	+	9458		opposite_strand	103745966	103755423	9458	100	3.6
DISC1	ENSG00000286071	1.43989	0.187624	1		0.0454701	0.12577	0.0745435	0.865569		1	231626790	232041272	+	414483		1	231766785	231847803	-	81019		opposite_strand	231766785	231847803	81019	100	19.5
SEMA3F	SEMA3F-AS1	3.04199	0.131415	1		0.0419298	0.112375	0.0747725	0.865569		3	50155045	50189075	+	34031		3	50116022	50156085	-	40064		opposite_strand	50155045	50156085	1041	2.6	3.1
PEX5L	PEX5L-AS2	1.2888	0.180813	1		0.0402973	0.161953	0.0752985	0.865569		3	179794958	180037053	-	242096		3	179898194	179921899	+	23706		opposite_strand	179898194	179921899	23706	100	9.8
RIOK2	LIX1-AS1	1.30928	0.357232	1		0.0385214	0.3159	0.077729	0.865569		5	97160867	97183247	-	22381		5	97089075	97439742	+	350668		opposite_strand	97160867	97183247	22381	6.4	100
PTPN22	AP4B1-AS1	1.52348	0.125153	1		0.0489018	0.121787	0.0783171	0.865569		1	113813811	113871753	-	57943		1	113812379	113901237	+	88859		opposite_strand	113813811	113871753	57943	65.2	100
DSG1	DSG1-AS1	1.69109	0.176026	1		0.0436786	0.144602	0.0796978	0.865569		18	31318160	31359246	+	41087		18	31327577	31426995	-	99419		opposite_strand	31327577	31359246	31670	31.9	77.1
P4HA2	P4HA2-AS1	0	0.0237735	1		0.999972	0.0414456	0.0808261	0.865569		5	132190147	132295315	-	105169		5	132184876	132192808	+	7933		opposite_strand	132190147	132192808	2662	33.6	2.5
MTOR	MTOR-AS1	0.148667	0.0222902	1		0.999753	0.041052	0.0812902	0.865569		1	11106535	11262556	-	156022		1	11143898	11149537	+	5640		opposite_strand	11143898	11149537	5640	100	3.6
RBM12B	RBM12B-AS1	2.53479	0.173977	1		0.0460119	0.115831	0.0815999	0.865569		8	93728155	93741017	-	12863		8	93740121	93740773	+	653		opposite_strand	93740121	93740773	653	100	5.1
DNAAF4	DNAAF4-CCPG1	0.761743	0.0203176	1		0.995306	0.0395007	0.0816348	0.865569		15	55410525	55508234	-	97710		15	55355248	55498360	-	143113		same_strand	55410525	55498360	87836	61.4	89.9
ST8SIA6	ST8SIA6-AS1	1.22719	0.272926	1		0.0423235	0.249007	0.0861324	0.865569		10	17315421	17454595	-	139175		10	17386907	17445758	+	58852		opposite_strand	17386907	17445758	58852	100	42.3
NOP14	NOP14-AS1	1.31833	0.272049	1		0.0473574	0.167979	0.0896863	0.865569		4	2937933	2963406	-	25474		4	2934876	2961738	+	26863		opposite_strand	2937933	2961738	23806	88.6	93.5
CHL1	CHL1-AS1	0.524925	0.0133389	1		0.99844	0.0454167	0.0914654	0.865569		3	196763	409417	+	212655		3	363370	385795	-	22426		opposite_strand	363370	385795	22426	100	10.5
PIK3CD	PIK3CD-AS2	1.33147	0.191372	1		0.0552631	0.139621	0.092196	0.865569		1	9629889	9729114	+	99226		1	9672405	9687604	-	15200		opposite_strand	9672405	9687604	15200	100	15.3
ATP13A5	ATP13A5-AS1	1.12607	0.813525	1		0.0481167	0.655061	0.0934498	0.865569		3	193274789	193378820	-	104032		3	193307244	193314362	+	7119		opposite_strand	193307244	193314362	7119	100	6.8
PRKG1	PRKG1-AS1	1.25013	0.178167	1		0.0535881	0.145888	0.0943145	0.865569		10	50990888	52298423	+	1307536		10	52167104	52315122	-	148019		opposite_strand	52167104	52298423	131320	88.7	10
AFAP1	AFAP1-AS1	0.420582	0.0224363	1		0.996422	0.0477476	0.0952891	0.865569		4	7758714	7939926	-	181213		4	7754077	7778928	+	24852		opposite_strand	7758714	7778928	20215	81.3	11.2
ASH1L	ASH1L-AS1	2.028	0.268438	1		0.0513332	0.159607	0.0957022	0.865569		1	155335268	155563162	-	227895		1	155562026	155570755	+	8730		opposite_strand	155562026	155563162	1137	13	0.5
VIM	VIM-AS1	3.37918	0.192734	1		0.0547423	0.153341	0.0958099	0.865569		10	17228241	17237593	+	9353		10	17214239	17230029	-	15791		opposite_strand	17228241	17230029	1789	11.3	19.1
GIT1	ABHD15-AS1	0.252716	0.0368047	1		0.997973	0.050004	0.0975183	0.865569		17	29573475	29594054	-	20580		17	29560547	29707090	+	146544		opposite_strand	29573475	29594054	20580	14	100
ERI3	ERI3-IT1	3.37918	0.192734	1		0.0560296	0.154845	0.0979425	0.865569		1	44221070	44355260	-	134191		1	44243408	44244273	-	866		same_strand	44243408	44244273	866	100	0.6
GNA14	GNA14-AS1	1.12149	0.351784	1		0.0568402	0.159988	0.0986772	0.865569		9	77423079	77648322	-	225244		9	77456295	77526697	+	70403		opposite_strand	77456295	77526697	70403	100	31.3
OXCT1	OXCT1-AS1	3.37918	0.192734	1		0.0564919	0.157098	0.0987899	0.865569		5	41730065	41870425	-	140361		5	41868320	41880210	+	11891		opposite_strand	41868320	41870425	2106	17.7	1.5
POU2AF3	COLCA1	0.163092	0.0515498	1		0.998355	0.0516005	0.0992521	0.865569		11	111298546	111308735	+	10190		11	111290787	111305498	-	14712		opposite_strand	111298546	111305498	6953	47.3	68.2
CD81	CD81-AS1	5.06917	0.129412	1		0.0926537	0.0674126	0.100725	0.865569		11	2376177	2397802	+	21626		11	2328749	2377992	-	49244		opposite_strand	2376177	2377992	1816	3.7	8.4
IL12A	IL12A-AS1	1.90186	0.24261	1		0.0532199	0.172511	0.100813	0.865569		3	159988835	159996019	+	7185		3	159902045	160226966	-	324922		opposite_strand	159988835	159996019	7185	2.2	100
POC1B	POC1B-AS1	3.37918	0.192734	1		0.0579583	0.158295	0.10112	0.865569		12	89419718	89526047	-	106330		12	89524545	89594878	+	70334		opposite_strand	89524545	89526047	1503	2.1	1.4
TRHDE	TRHDE-AS1	2.53359	0.417533	1		0.0683481	0.198275	0.101907	0.865569		12	72087266	72670758	+	583493		12	72249964	72276954	-	26991		opposite_strand	72249964	72276954	26991	100	4.6
POTEH	POTEH-AS1	2.53359	0.417533	1		0.0698986	0.197515	0.104129	0.865569		22	15690026	15721631	+	31606		22	15699361	15703403	-	4043		opposite_strand	15699361	15703403	4043	100	12.8
CCNJ	ENTPD1-AS1	0.480447	0.0225491	1		0.996779	0.0522578	0.104269	0.865569		10	96043394	96060870	+	17477		10	95732716	96090356	-	357641		opposite_strand	96043394	96060870	17477	4.9	100
TSC22D1	TSC22D1-AS1	2.25351	0.249419	1		0.0559899	0.16878	0.104271	0.865569		13	44432143	44577147	-	145005		13	44575766	44755728	+	179963		opposite_strand	44575766	44577147	1382	0.8	1
HOXC11	ENSG00000293681	2.53479	0.173977	1		0.0570555	0.169567	0.104424	0.865569		12	53973126	53977643	+	4518		12	53962308	53985549	-	23242		opposite_strand	53973126	53977643	4518	19.4	100
SNRK	SNRK-AS1	5.06758	0.302539	1		0.0711846	0.199102	0.105962	0.865569		3	43286512	43424764	+	138253		3	43346923	43352152	-	5230		opposite_strand	43346923	43352152	5230	100	3.8
AGBL5	AGBL5-AS1	5.06758	0.302539	1		0.0714038	0.202201	0.106266	0.865569		2	27042364	27070622	+	28259		2	27049683	27050264	-	582		opposite_strand	27049683	27050264	582	100	2.1
KLHL1	ATXN8OS	1.9008	0.405152	1		0.0585799	0.171778	0.107058	0.865569		13	69700594	70108493	-	407900		13	70107213	70171738	+	64526		opposite_strand	70107213	70108493	1281	2	0.3
PLCXD2	PLCXD2-AS1	3.37918	0.192734	1		0.0616549	0.161781	0.107173	0.865569		3	111674676	111846447	+	171772		3	111676736	111677433	-	698		opposite_strand	111676736	111677433	698	100	0.4
MYO5C	CERNA1	1.16987	0.612581	1		0.054573	0.535972	0.107321	0.865569		15	52192322	52295804	-	103483		15	52179997	52230123	+	50127		opposite_strand	52192322	52230123	37802	75.4	36.5
CCDC92B	hsa-mir-1253	5.06758	0.302539	1		0.0722504	0.200585	0.107418	0.865569		17	2720801	2749652	-	28852		17	2748078	2748182	+	105		opposite_strand	2748078	2748182	105	100	0.4
IDI2	IDI2-AS1	2.30527	0.165126	1		0.0581248	0.16972	0.10798	0.865569		10	1018910	1025859	-	6950		10	1022551	1045425	+	22875		opposite_strand	1022551	1025859	3309	14.5	47.6
LEMD1	LEMD1-AS1	0	0.0590392	1		0.999626	0.0576841	0.108061	0.865569		1	205381378	205455954	-	74577		1	205373219	205422954	+	49736		opposite_strand	205381378	205422954	41577	83.6	55.8
CACNA2D3	CACNA2D3-AS1	1.18308	0.356315	1		0.0568184	0.200688	0.108389	0.865569		3	54122552	55074557	+	952006		3	54874605	54901258	-	26654		opposite_strand	54874605	54901258	26654	100	2.8
SMIM15	SMIM15-AS1	2.53359	0.417533	1		0.073307	0.205079	0.108952	0.865569		5	61157704	61162468	-	4765		5	61162057	61248416	+	86360		opposite_strand	61162057	61162468	412	0.5	8.6
RABGAP1L	RABGAP1L-AS1	2.53479	0.173977	1		0.059833	0.173049	0.109217	0.865569		1	174159410	174995308	+	835899		1	174934947	174954277	-	19331		opposite_strand	174934947	174954277	19331	100	2.3
DEPDC1	DEPDC1-AS1	5.06758	0.302539	1		0.0735772	0.205759	0.10938	0.865569		1	68474152	68497221	-	23070		1	68496671	68538627	+	41957		opposite_strand	68496671	68497221	551	1.3	2.4
VWC2L	ENSG00000197585	0.61635	0.0732361	1		0.99749	0.055088	0.109963	0.865569		2	214411054	214578976	+	167923		2	214241676	214684246	-	442571		opposite_strand	214411054	214578976	167923	37.9	100
MEDAG	TEX26-AS1	1.29112	0.414744	1		0.0559686	0.524309	0.110118	0.865569		13	30906271	30925572	+	19302		13	30881933	30933846	-	51914		opposite_strand	30906271	30925572	19302	37.2	100
SMAD1	SMAD1-AS2	1.56052	0.251021	1		0.0579179	0.192749	0.110814	0.865569		4	145481194	145559176	+	77983		4	145415612	145502975	-	87364		opposite_strand	145481194	145502975	21782	24.9	27.9
SUCNR1	AADACL2-AS1	1.69055	0.208301	1		0.059925	0.186119	0.113994	0.870882		3	151873643	151884619	+	10977		3	151552378	151928178	-	375801		opposite_strand	151873643	151884619	10977	2.9	100
GRIK1	GRIK1-AS1	0.525856	0.0488005	1		0.996528	0.0574081	0.114142	0.870882		21	29536933	29940033	-	403101		21	29748175	29764002	+	15828		opposite_strand	29748175	29764002	15828	100	3.9
RHOA	RHOA-IT1	2.53479	0.173977	1		0.0627821	0.174995	0.114244	0.870882		3	49359139	49412998	-	53860		3	49365145	49367006	-	1862		same_strand	49365145	49367006	1862	100	3.5
PLCB1	ENSG00000303702	1.62306	0.238354	1		0.0613316	0.192221	0.116182	0.870882		20	8077251	8968360	+	891110		20	8624523	8643550	-	19028		opposite_strand	8624523	8643550	19028	100	2.1
TRIM31	TRIM31-AS1	1.52102	0.42277	1		0.0620354	0.192244	0.11669	0.870882		6	30102897	30113090	-	10194		6	30100827	30114724	+	13898		opposite_strand	30102897	30113090	10194	73.3	100
PRC1	PRC1-AS1	0.555863	0.0437716	1		0.996614	0.0593469	0.117763	0.870882		15	90966040	90995629	-	29590		15	90966340	90988625	+	22286		opposite_strand	90966340	90988625	22286	100	75.3
TLN2	ENSG00000259370	1.81245	0.121731	1		0.0619126	0.208609	0.118112	0.870882		15	62390526	62844631	+	454106		15	62827675	62884034	-	56360		opposite_strand	62827675	62844631	16957	30.1	3.7
GDNF	GDNF-AS1	5.06758	0.302539	1		0.0800842	0.211176	0.118517	0.870882		5	37812677	37840041	-	27365		5	37811589	38184717	+	373129		opposite_strand	37812677	37840041	27365	7.3	100
PPP1R12A	PPP1R12A-AS2	2.53479	0.173977	1		0.0706296	0.169552	0.120027	0.875165		12	79773563	79935460	-	161898		12	79690144	79778451	+	88308		opposite_strand	79773563	79778451	4889	5.5	3
NRSN2	NRSN2-AS1	2.53479	0.173977	1		0.066845	0.179628	0.121177	0.875165		20	346782	359660	+	12879		20	316860	348490	-	31631		opposite_strand	346782	348490	1709	5.4	13.3
HTR3E	HTR3E-AS1	1.4339	0.288895	1		0.063051	0.221482	0.121747	0.875165		3	184097064	184106995	+	9932		3	184095118	184105178	-	10061		opposite_strand	184097064	184105178	8115	80.7	81.7
NCBP2	NCBP2-AS1	1.78985	0.253731	1		0.0658983	0.21037	0.12491	0.890206		3	196935402	196942594	-	7193		3	196939877	196942534	+	2658		opposite_strand	196939877	196942534	2658	100	37
MKX	MKX-AS1	1.95031	0.201556	1		0.066887	0.206731	0.125634	0.890206		10	27672874	27746060	-	73187		10	27744786	27767794	+	23009		opposite_strand	27744786	27746060	1275	5.5	1.7
HMBOX1	ENSG00000307762	0.352683	0.0730756	1		0.993178	0.0670537	0.128755	0.905853		8	28890395	29064764	+	174370		8	28980713	29002323	-	21611		opposite_strand	28980713	29002323	21611	100	12.4
MACC1	MACC1-AS1	1.31389	0.241205	1		0.0665359	0.240339	0.129885	0.907362		7	20134655	20217404	-	82750		7	20121053	20153542	+	32490		opposite_strand	20134655	20153542	18888	58.1	22.8
BRWD1	BRWD1-AS1	0	0.0584179	1		0.999142	0.0745792	0.13668	0.940786		21	39184176	39321559	-	137384		21	39313893	39323218	+	9326		opposite_strand	39313893	39321559	7667	82.2	5.6
PRRX2	PRRX2-AS1	1.69055	0.208301	1		0.0803413	0.150623	0.136834	0.940786		9	129665647	129722674	+	57028		9	129712891	129718747	-	5857		opposite_strand	129712891	129718747	5857	100	10.3
NCOA7	NCOA7-AS1	0.528505	0.0706514	1		0.99396	0.0703524	0.137514	0.940786		6	125781161	125932034	+	150874		6	125797856	125818858	-	21003		opposite_strand	125797856	125818858	21003	100	13.9
HMMR	HMMR-AS1	0.514047	0.131791	1		0.993255	0.0723591	0.139747	0.94469		5	163460203	163491941	+	31739		5	163483065	163494058	-	10994		opposite_strand	163483065	163491941	8877	80.7	28
ZFAT	ZFAT-AS1	1.8435	0.29227	1		0.0769608	0.227562	0.1416	0.94469		8	134477788	134713049	-	235262		8	134598071	134600689	+	2619		opposite_strand	134598071	134600689	2619	100	1.1
CCDC13	CCDC13-AS1	0.544323	0.150564	1		0.99519	0.0740116	0.143574	0.94469		3	42705756	42773253	-	67498		3	42732575	42746768	+	14194		opposite_strand	42732575	42746768	14194	100	21
ZNF790	ZNF790-AS1	1.49192	0.305546	1		0.075085	0.231486	0.143586	0.94469		19	36817428	36850787	-	33360		19	36776080	36831596	+	55517		opposite_strand	36817428	36831596	14169	25.5	42.5
NAPA	NAPA-AS1	1.38343	0.364584	1		0.0763066	0.253173	0.146456	0.94469		19	47487637	47515091	-	27455		19	47484282	47502399	+	18118		opposite_strand	47487637	47502399	14763	81.5	53.8
CNTFR	CNTFR-AS1	1.22669	0.374215	1		0.0779172	0.21366	0.147488	0.94469		9	34551432	34590140	-	38709		9	34568009	34583072	+	15064		opposite_strand	34568009	34583072	15064	100	38.9
ZNF649	ZNF649-AS1	1.60938	0.140727	1		0.0814163	0.197216	0.151215	0.94469		19	51889235	51905040	-	15806		19	51888023	51900475	+	12453		opposite_strand	51889235	51900475	11241	90.3	71.1
KIRREL1	KIRREL1-IT1	1.56052	0.251021	1		0.0810657	0.258602	0.15198	0.94469		1	157993273	158100262	+	106990		1	158025550	158031166	+	5617		same_strand	158025550	158031166	5617	100	5.3
ATP5PO	LINC00649	2.53419	0.258844	1		0.0881503	0.260758	0.152324	0.94469		21	33903453	33915814	-	12362		21	33915534	34039762	+	124229		opposite_strand	33915534	33915814	281	0.2	2.3
RNF217	RNF217-AS1	2.0272	0.325103	1		0.0882003	0.262447	0.152415	0.94469		6	124962437	125092633	+	130197		6	124644434	124963587	-	319154		opposite_strand	124962437	124963587	1151	0.4	0.9
SOS1	SOS1-IT1	0	0.0918473	1		0.998674	0.0842209	0.152658	0.94469		2	38962206	39124345	-	162140		2	38992279	38993857	-	1579		same_strand	38992279	38993857	1579	100	1
PCBP1	PCBP1-AS1	1.81087	0.22504	1		0.0829503	0.246652	0.153819	0.94469		2	70087477	70089203	+	1727		2	69962263	70089206	-	126944		opposite_strand	70087477	70089203	1727	1.4	100
BCL6	BCL6-AS1	1.56052	0.251021	1		0.0819922	0.260427	0.154436	0.94469		3	187721377	187745725	-	24349		3	187743686	187793553	+	49868		opposite_strand	187743686	187745725	2040	4.1	8.4
MYH4	MYHAS	1.30132	0.276694	1		0.0805797	0.359935	0.155298	0.94469		17	10443290	10469559	-	26270		17	10291816	10684235	+	392420		opposite_strand	10443290	10469559	26270	6.7	100
ZNF512B	UCKL1-AS1	2.53419	0.258844	1		0.0901131	0.263359	0.155496	0.94469		20	63956704	63969930	-	13227		20	63953384	63956985	+	3602		opposite_strand	63956704	63956985	282	7.8	2.1
ALDH1L1	ALDH1L1-AS2	0	0.0918473	1		0.999625	0.0849303	0.15574	0.94469		3	126103562	126197994	-	94433		3	126180012	126210169	+	30158		opposite_strand	126180012	126197994	17983	59.6	19
MPRIP	MPRIP-AS1	2.53419	0.258844	1		0.0905017	0.268055	0.156107	0.94469		17	17042457	17217679	+	175223		17	17076038	17077752	-	1715		opposite_strand	17076038	17077752	1715	100	1
GRTP1	GRTP1-AS1	1.50829	0.240714	1		0.0982996	0.152416	0.157249	0.94469		13	113324163	113364148	-	39986		13	113351582	113361868	+	10287		opposite_strand	113351582	113361868	10287	100	25.7
DENND5B	DENND5B-AS1	2.17251	0.219684	1		0.0882204	0.253431	0.157922	0.94469		12	31382226	31591136	-	208911		12	31589920	31642466	+	52547		opposite_strand	31589920	31591136	1217	2.3	0.6
PGAP4	TMEM246-AS1	1.54331	0.3221	1		0.0851052	0.270599	0.159832	0.94469		9	101473170	101533537	-	60368		9	101468345	101482199	+	13855		opposite_strand	101473170	101482199	9030	65.2	15
VCAN	VCAN-AS1	1.32932	0.139267	1		0.0841044	0.234151	0.160691	0.94469		5	83471618	83582303	+	110686		5	83531352	83581320	-	49969		opposite_strand	83531352	83581320	49969	100	45.1
CORO6	ABHD15-AS1	2.53419	0.258844	1		0.0973628	0.268556	0.162339	0.94469		17	29614756	29622912	-	8157		17	29560547	29707090	+	146544		opposite_strand	29614756	29622912	8157	5.6	100
FBXO24	PCOLCE-AS1	1.43072	0.336943	1		0.0856002	0.264435	0.162963	0.94469		7	100583982	100601117	+	17136		7	100589402	100605782	-	16381		opposite_strand	100589402	100601117	11716	71.5	68.4
TTC21B	TTC21B-AS1	1.28409	0.290556	1		0.0859334	0.277307	0.165375	0.94469		2	165857475	165953851	-	96377		2	165933749	165949891	+	16143		opposite_strand	165933749	165949891	16143	100	16.7
IGF2BP2	IGF2BP2-AS1	0.541172	0.0910966	1		0.993674	0.087338	0.167731	0.94469		3	185643130	185825042	-	181913		3	185712528	185729787	+	17260		opposite_strand	185712528	185729787	17260	100	9.5
PSMD5	CUTALP	1.24172	0.38026	1		0.0875088	0.328949	0.168264	0.94469		9	120815496	120842951	-	27456		9	120824828	120854385	+	29558		opposite_strand	120824828	120842951	18124	61.3	66
HOXB6	HOXB-AS3	1.39484	0.342762	1		0.0906108	0.290163	0.171061	0.94469		17	48595751	48604992	-	9242		17	48549630	48606414	+	56785		opposite_strand	48595751	48604992	9242	16.3	100
PCCA	PCCA-AS1	1.17954	0.51097	1		0.0893503	0.443033	0.171452	0.94469		13	100089015	100530437	+	441423		13	100464440	100481215	-	16776		opposite_strand	100464440	100481215	16776	100	3.8
CD27	CD27-AS1	1.47889	0.335591	1		0.0920006	0.281485	0.171739	0.94469		12	6444955	6451718	+	6764		12	6439001	6452092	-	13092		opposite_strand	6444955	6451718	6764	51.7	100
SORCS3	SORCS3-AS1	3.04199	0.131415	1		0.242379	0.10718	0.175354	0.94469		10	104641290	105265242	+	623953		10	104664608	104666216	-	1609		opposite_strand	104664608	104666216	1609	100	0.3
CXCL17	LIPE-AS1	1.35906	0.334129	1		0.0934181	0.310746	0.176592	0.94469		19	42428278	42442946	-	14669		19	42387222	42796422	+	409201		opposite_strand	42428278	42442946	14669	3.6	100
STARD13	STARD13-AS	1.12406	0.313756	1		0.0920817	0.31421	0.179548	0.94469		13	33103137	33350630	-	247494		13	33180401	33281584	+	101184		opposite_strand	33180401	33281584	101184	100	40.9
CC2D2B	ENTPD1-AS1	0.790733	0.0461589	1		0.990092	0.0934261	0.18218	0.94469		10	95907603	96033745	+	126143		10	95732716	96090356	-	357641		opposite_strand	95907603	96033745	126143	35.3	100
MORC1	MORC1-AS1	1.18646	0.594963	1		0.0983457	0.621559	0.184991	0.94469		3	108958248	109118134	-	159887		3	109101401	109110342	+	8942		opposite_strand	109101401	109110342	8942	100	5.6
ZNRF3	ZNRF3-AS1	1.23452	0.265203	1		0.0972378	0.279437	0.18671	0.94469		22	28883572	29057488	+	173917		22	29024999	29031533	-	6535		opposite_strand	29024999	29031533	6535	100	3.8
ST7	ST7-AS2	1.11315	0.212576	1		0.0973839	0.34243	0.189527	0.94469		7	116953238	117230176	+	276939		7	117072072	117146480	-	74409		opposite_strand	117072072	117146480	74409	100	26.9
SH3BP5	SH3BP5-AS1	1.36592	0.316924	1		0.101804	0.247197	0.191042	0.94469		3	15254353	15341368	-	87016		3	15254184	15264515	+	10332		opposite_strand	15254353	15264515	10163	98.4	11.7
CYP19A1	MIR4713HG	1.16025	0.28465	1		0.101767	0.237942	0.191442	0.94469		15	51208057	51338601	-	130545		15	51037174	51322480	+	285307		opposite_strand	51208057	51322480	114424	40.1	87.7
ABCC5	ABCC5-AS1	0	0.145062	1		0.996828	0.108541	0.191859	0.94469		3	183919934	184017939	-	98006		3	184006338	184011419	+	5082		opposite_strand	184006338	184011419	5082	100	5.2
DIP2A	DIP2A-IT1	1.64175	0.157983	1		0.104602	0.228491	0.193452	0.94469		21	46458891	46572743	+	113853		21	46462471	46469306	+	6836		same_strand	46462471	46469306	6836	100	6
TET2	TET2-AS1	1.57094	0.147801	1		0.103548	0.24917	0.193784	0.94469		4	105145875	105279816	+	133942		4	105171354	105353011	-	181658		opposite_strand	105171354	105279816	108463	59.7	81
TMEM44	TMEM44-AS1	0	0.146406	1		0.999105	0.109189	0.195075	0.94469		3	194587673	194633689	-	46017		3	194583969	194590263	+	6295		opposite_strand	194587673	194590263	2591	41.2	5.6
PCDHGA4	ENSG00000273557	1.60119	0.285736	1		0.106456	0.31334	0.195474	0.94469		5	141355021	141512975	+	157955		5	141468465	141471528	+	3064		same_strand	141468465	141471528	3064	100	1.9
IL5RA	CNTN4-AS1	1.9008	0.405152	1		0.111713	0.329151	0.197429	0.94469		3	3066324	3126613	-	60290		3	3039033	3069242	-	30210		same_strand	3066324	3069242	2919	9.7	4.8
HNF1A	HNF1A-AS1	1.81087	0.22504	1		0.113189	0.201016	0.200329	0.94469		12	120978543	121002512	+	23970		12	120941723	120980968	-	39246		opposite_strand	120978543	120980968	2426	6.2	10.1
ARHGAP31	ARHGAP31-AS1	1.04825	0.822115	1		0.109312	0.925638	0.201087	0.94469		3	119294383	119420714	+	126332		3	119313313	119322760	-	9448		opposite_strand	119313313	119322760	9448	100	7.5
DGUOK	DGUOK-AS1	1.23653	0.56931	1		0.108932	0.710071	0.202567	0.94469		2	73926826	73958961	+	32136		2	73927769	73986660	-	58892		opposite_strand	73927769	73958961	31193	53	97.1
THUMPD3	THUMPD3-AS1	1.14362	0.545564	1		0.10707	0.584409	0.202891	0.94469		3	9362971	9386791	+	23821		3	9349689	9398625	-	48937		opposite_strand	9362971	9386791	23821	48.7	100
BRI3BP	THRIL	1.9008	0.405152	1		0.116368	0.334684	0.204984	0.94469		12	124993645	125031231	+	37587		12	125025434	125027410	-	1977		opposite_strand	125025434	125027410	1977	100	5.3
CACTIN	CACTIN-AS1	1.68947	0.431141	1		0.118628	0.338413	0.208619	0.94469		19	3610645	3626815	-	16171		19	3606497	3613930	+	7434		opposite_strand	3610645	3613930	3286	44.2	20.3
BSN	BSN-AS1	3.37918	0.192734	1		0.13903	0.155099	0.209503	0.94469		3	49554477	49671549	+	117073		3	49640483	49641769	-	1287		opposite_strand	49640483	49641769	1287	100	1.1
TTC39C	TTC39C-AS1	3.37918	0.192734	1		0.138079	0.159162	0.211091	0.94469		18	23992773	24135970	+	143198		18	23987749	24015521	-	27773		opposite_strand	23992773	24015521	22749	81.9	15.9
BCL2L1	BCL2L1-AS1	1.9008	0.405152	1		0.120208	0.346289	0.21116	0.94469		20	31664452	31723989	-	59538		20	31675088	31716842	+	41755		opposite_strand	31675088	31716842	41755	100	70.1
JAZF1	JAZF1-AS1	2.53359	0.417533	1		0.137948	0.425879	0.214024	0.94469		7	27830573	28180795	-	350223		7	28180322	28243917	+	63596		opposite_strand	28180322	28180795	474	0.7	0.1
TYMS	TYMSOS	2.53359	0.417533	1		0.138156	0.426765	0.21432	0.94469		18	657653	673578	+	15926		18	630886	658352	-	27467		opposite_strand	657653	658352	700	2.5	4.4
CAMTA1	CAMTA1-AS2	2.53359	0.417533	1		0.138573	0.428484	0.214918	0.94469		1	6785454	7769706	+	984253		1	7379384	7389915	-	10532		opposite_strand	7379384	7389915	10532	100	1.1
KRTAP5-2	KRTAP5-AS1	2.53359	0.417533	1		0.138849	0.430431	0.215287	0.94469		11	1597177	1598294	-	1118		11	1571353	1620791	+	49439		opposite_strand	1597177	1598294	1118	2.3	100
APOBEC3B	APOBEC3B-AS1	2.53359	0.417533	1		0.139095	0.42688	0.21566	0.94469		22	38982347	38992804	+	10458		22	38991559	38998209	-	6651		opposite_strand	38991559	38992804	1246	18.7	11.9
SNCA	SNCA-AS1	2.53359	0.417533	1		0.139549	0.427534	0.216319	0.94469		4	89700345	89838315	-	137971		4	89836394	89842294	+	5901		opposite_strand	89836394	89838315	1922	32.6	1.4
SIX5	DM1-AS	0	0.236286	1		0.99856	0.122855	0.216481	0.94469		19	45764785	45769252	-	4468		19	45767796	45772504	+	4709		opposite_strand	45767796	45769252	1457	30.9	32.6
ATP11A	ATP11A-AS1	0.646457	0.215453	1		0.981377	0.115295	0.216519	0.94469		13	112690038	112887168	+	197131		13	112745449	112754693	-	9245		opposite_strand	112745449	112754693	9245	100	4.7
COLQ	ENSG00000288077	1.40802	0.57024	1		0.120677	0.363239	0.216727	0.94469		3	15450133	15521751	-	71619		3	15501439	15504060	+	2622		opposite_strand	15501439	15504060	2622	100	3.7
LSAMP	LSAMP-AS1	0	0.145062	1		0.998586	0.1235	0.217457	0.94469		3	115802374	117997592	-	2195219		3	116299633	116370090	+	70458		opposite_strand	116299633	116370090	70458	100	3.2
B4GALT1	B4GALT1-AS1	2.53359	0.417533	1		0.140381	0.433966	0.217512	0.94469		9	33100493	33167336	-	66844		9	33166789	33182865	+	16077		opposite_strand	33166789	33167336	548	3.4	0.8
TSPAN9	ENSG00000275850	0	0.236286	1		0.998598	0.123711	0.217877	0.94469		12	3077355	3286564	+	209210		12	3171657	3174056	+	2400		same_strand	3171657	3174056	2400	100	1.1
HMGN3	HMGN3-AS1	1.68893	0.513573	1		0.140907	0.430072	0.21827	0.94469		6	79201245	79234689	-	33445		6	79233697	79244087	+	10391		opposite_strand	79233697	79234689	993	9.6	3
HLTF	HLTF-AS1	2.53359	0.417533	1		0.140918	0.432378	0.218282	0.94469		3	149030127	149086554	-	56428		3	149086332	149102823	+	16492		opposite_strand	149086332	149086554	223	1.4	0.4
TMEM26	TMEM26-AS1	2.53359	0.417533	1		0.141253	0.429091	0.218765	0.94469		10	61406642	61453381	-	46740		10	61452639	61493433	+	40795		opposite_strand	61452639	61453381	743	1.8	1.6
HEBP1	GPRC5D-AS1	1.36492	0.478947	1		0.120021	0.363261	0.218798	0.94469		12	12974870	13000265	-	25396		12	12927682	13022056	+	94375		opposite_strand	12974870	13000265	25396	26.9	100
POLH	POLH-AS1	1.47889	0.335591	1		0.119589	0.35479	0.218824	0.94469		6	43576185	43620523	+	44339		6	43588230	43591362	-	3133		opposite_strand	43588230	43591362	3133	100	7.1
PILRB	STAG3L5P-PVRIG2P-PILRB	1.40962	0.253472	1		0.118314	0.354154	0.220421	0.94469		7	100352176	100367831	+	15656		7	100336079	100367831	+	31753		same_strand	100352176	100367831	15656	49.3	100
ROR1	ROR1-AS1	0.791633	0.150764	1		0.986158	0.116177	0.221234	0.94469		1	63774017	64181498	+	407482		1	64094379	64171342	-	76964		opposite_strand	64094379	64171342	76964	100	18.9
VPS13A	VPS13A-AS1	2.0272	0.325103	1		0.130602	0.390312	0.221685	0.94469		9	77177445	77421537	+	244093		9	77176594	77178201	-	1608		opposite_strand	77177445	77178201	757	47.1	0.3
FBP2	PCAT7	0.491136	0.0684933	1		0.990276	0.119435	0.222513	0.94469		9	94558720	94593824	-	35105		9	94554599	94603990	+	49392		opposite_strand	94558720	94593824	35105	71.1	100
GLYCTK	GLYCTK-AS1	1.58426	0.374089	1		0.12412	0.364618	0.223566	0.94469		3	52287089	52295257	+	8169		3	52287103	52299221	-	12119		opposite_strand	52287103	52295257	8155	67.3	99.8
MUC20	MUC20-OT1	0.574851	0.332911	1		0.98801	0.12223	0.224792	0.94469		3	195720884	195741123	+	20240		3	195635709	195739964	+	104256		same_strand	195720884	195739964	19081	18.3	94.3
ZNF341	ZNF341-AS1	1.58426	0.374089	1		0.125968	0.36414	0.226598	0.94469		20	33731657	33792269	+	60613		20	33787373	33812321	-	24949		opposite_strand	33787373	33792269	4897	19.6	8.1
APOA1	APOA1-AS	2.0272	0.325103	1		0.134381	0.387299	0.22755	0.94469		11	116835751	116837622	-	1872		11	116836117	116856210	+	20094		opposite_strand	116836117	116837622	1506	7.5	80.4
DNAJB8	DNAJB8-AS1	1.6892	0.626228	1		0.134784	0.390395	0.228171	0.94469		3	128462437	128466968	-	4532		3	128463530	128475012	+	11483		opposite_strand	128463530	128466968	3439	29.9	75.9
AOAH	AOAH-IT1	2.0272	0.325103	1		0.135093	0.39018	0.228639	0.94469		7	36509308	36724549	-	215242		7	36597834	36600120	-	2287		same_strand	36597834	36600120	2287	100	1.1
SNAP47	SNAP47-AS1	1.58426	0.374089	1		0.129273	0.370724	0.231994	0.94469		1	227728200	227781826	+	53627		1	227743831	227747191	-	3361		opposite_strand	227743831	227747191	3361	100	6.3
PLA2G4C	PLA2G4C-AS1	1.39876	0.376892	1		0.129209	0.405549	0.232494	0.94469		19	48047843	48110817	-	62975		19	48061371	48064945	+	3575		opposite_strand	48061371	48064945	3575	100	5.7
DHRS4	DHRS4-AS1	1.31513	0.329612	1		0.126281	0.371356	0.233789	0.94469		14	23953734	23969279	+	15546		14	23938219	24075861	-	137643		opposite_strand	23953734	23969279	15546	11.3	100
MEF2C	MEF2C-AS2	0.514047	0.131791	1		0.985034	0.126425	0.23414	0.94469		5	88717117	88904257	-	187141		5	88675845	88779088	+	103244		opposite_strand	88717117	88779088	61972	60	33.1
UBE2Q1	UBE2Q1-AS1	1.68893	0.513573	1		0.152326	0.44219	0.234577	0.94469		1	154548577	154559028	-	10452		1	154553609	154555017	+	1409		opposite_strand	154553609	154555017	1409	100	13.5
PRKCA	PRKCA-AS1	0.546257	0.133481	1		0.992248	0.126953	0.235396	0.94469		17	66302613	66810743	+	508131		17	66398069	66416854	-	18786		opposite_strand	66398069	66416854	18786	100	3.7
OPCML	ENSG00000309196	1.69001	0.35877	1		0.132963	0.24912	0.23587	0.94469		11	132414977	133532501	-	1117525		11	133119756	133126626	+	6871		opposite_strand	133119756	133126626	6871	100	0.6
DNAH17	DNAH17-AS1	1.41571	0.275974	1		0.145339	0.189929	0.235965	0.94469		17	78423697	78577396	-	153700		17	78484882	78503056	+	18175		opposite_strand	78484882	78503056	18175	100	11.8
EGFR	EGFR-AS1	0.489659	0.351607	1		0.985098	0.13073	0.23662	0.94469		7	55019017	55211628	+	192612		7	55179750	55212969	-	33220		opposite_strand	55179750	55211628	31879	96	16.6
HLX	HLX-AS1	2.0272	0.325103	1		0.141003	0.406943	0.237773	0.94469		1	220879431	220885059	+	5629		1	220832763	220881473	-	48711		opposite_strand	220879431	220881473	2043	4.2	36.3
STAU2	STAU2-AS1	1.18357	0.520121	1		0.1282	0.495267	0.238374	0.94469		8	73420369	73747708	-	327340		8	73420004	73441526	+	21523		opposite_strand	73420369	73441526	21158	98.3	6.5
MYH2	MYHAS	1.33085	0.284539	1		0.128775	0.383305	0.238656	0.94469		17	10521148	10549700	-	28553		17	10291816	10684235	+	392420		opposite_strand	10521148	10549700	28553	7.3	100
CXXC5	CXXC5-AS1	0	0.230179	1		0.997651	0.137891	0.239466	0.94469		5	139647299	139683882	+	36584		5	139628407	139649728	-	21322		opposite_strand	139647299	139649728	2430	11.4	6.6
ZNF710	ZNF710-AS1	0	0.230179	1		0.997678	0.138385	0.240248	0.94469		15	90001324	90082206	+	80883		15	90074512	90082207	-	7696		opposite_strand	90074512	90082206	7695	100	9.5
LARS2	LARS2-AS1	1.07331	0.789697	1		0.129461	0.649626	0.240689	0.94469		3	45388561	45554726	+	166166		3	45483974	45509545	-	25572		opposite_strand	45483974	45509545	25572	100	15.4
SPATA17	SPATA17-AS1	1.31426	0.489139	1		0.133468	0.401361	0.240728	0.94469		1	217631324	217871696	+	240373		1	217774259	217826262	-	52004		opposite_strand	217774259	217826262	52004	100	21.6
PLS1	PLS1-AS1	2.0272	0.325103	1		0.14365	0.400999	0.241843	0.94469		3	142596393	142713664	+	117272		3	142654697	142656836	-	2140		opposite_strand	142654697	142656836	2140	100	1.8
CCDC183	CCDC183-AS1	0	0.230179	1		0.997777	0.140143	0.243026	0.94469		9	136796338	136807741	+	11404		9	136803927	136808848	-	4922		opposite_strand	136803927	136807741	3815	77.5	33.5
ERVV-1	ZNF702P	0	0.230179	1		0.997783	0.140268	0.243224	0.94469		19	53013921	53016123	+	2203		19	52966896	53058563	-	91668		opposite_strand	53013921	53016123	2203	2.4	100
IGF1	LINC02456	1.21104	0.171101	1		0.12998	0.302945	0.244813	0.94469		12	102395874	102481744	-	85871		12	102257213	102463502	+	206290		opposite_strand	102395874	102463502	67629	32.8	78.8
LRRD1	CYP51A1-AS1	1.07806	0.600303	1		0.13137	0.42513	0.247105	0.94469		7	92141643	92179531	-	37889		7	92134563	92180725	+	46163		opposite_strand	92141643	92179531	37889	82.1	100
TUBA3FP	THAP7-AS1	0.460123	0.410704	1		0.988554	0.140563	0.250384	0.94469		22	21008193	21014292	-	6100		22	21001536	21010342	+	8807		opposite_strand	21008193	21010342	2150	24.4	35.2
SSTR5	SSTR5-AS1	1.38208	0.71519	1		0.145969	0.425671	0.251121	0.94469		16	1063867	1081454	+	17588		16	1064081	1078731	-	14651		opposite_strand	1064081	1078731	14651	100	83.3
PACRG	PACRG-AS3	0.675436	0.133901	1		0.979543	0.136524	0.253984	0.94469		6	162727132	163315500	+	588369		6	163163830	163192038	-	28209		opposite_strand	163163830	163192038	28209	100	4.8
CPB2	CPB2-AS1	1.08132	0.562094	1		0.1354	0.624973	0.254212	0.94469		13	46053186	46105033	-	51848		13	46052497	46161379	+	108883		opposite_strand	46053186	46105033	51848	47.6	100
MCM8	MCM8-AS1	0.410065	0.13964	1		0.98513	0.140257	0.254439	0.94469		20	5950652	5998977	+	48326		20	5990797	6007366	-	16570		opposite_strand	5990797	5998977	8181	49.4	16.9
HTR2A	HTR2A-AS1	1.68947	0.431141	1		0.14735	0.426238	0.255289	0.94469		13	46831546	46897076	-	65531		13	46845279	46856299	+	11021		opposite_strand	46845279	46856299	11021	100	16.8
SLCO4A1	SLCO4A1-AS1	1.52041	0.460988	1		0.148262	0.426316	0.256716	0.94469		20	62642503	62685785	+	43283		20	62663019	62666724	-	3706		opposite_strand	62663019	62666724	3706	100	8.6
FKBP4	ITFG2-AS1	1.74982	0.129931	1		0.14198	0.403378	0.256842	0.94469		12	2794970	2805423	+	10454		12	2668500	2812944	-	144445		opposite_strand	2794970	2805423	10454	7.2	100
CDKN2B	CDKN2B-AS1	0.253008	0.235287	1		0.949638	0.146892	0.256877	0.94469		9	22002903	22009305	-	6403		9	21994139	22212895	+	218757		opposite_strand	22002903	22009305	6403	2.9	100
TMEM82	SLC25A34-AS1	1.21634	0.629097	1		0.144061	0.415577	0.257183	0.94469		1	15742499	15747982	+	5484		1	15739759	15749896	-	10138		opposite_strand	15742499	15747982	5484	54.1	100
SOX12	NRSN2-AS1	1.37063	0.428459	1		0.142356	0.329607	0.257771	0.94469		20	325552	330224	+	4673		20	316860	348490	-	31631		opposite_strand	325552	330224	4673	14.8	100
LRP4	LRP4-AS1	1.18845	0.542995	1		0.140423	0.41195	0.257914	0.94469		11	46856717	46918642	-	61926		11	46846373	46874421	+	28049		opposite_strand	46856717	46874421	17705	63.1	28.6
ACMSD	CCNT2-AS1	1.12201	0.404875	1		0.140036	0.324852	0.262288	0.94469		2	134838616	134902034	+	63419		2	134726784	134918739	-	191956		opposite_strand	134838616	134902034	63419	33	100
SLC9A3	SLC9A3-AS1	0.506213	0.563639	1		0.989638	0.14907	0.264019	0.94469		5	470456	524449	-	53994		5	473236	480884	+	7649		opposite_strand	473236	480884	7649	100	14.2
FBXO36	ENSG00000302256	1.44813	0.521805	1		0.151055	0.427607	0.26504	0.94469		2	229922302	230013119	+	90818		2	229956168	229958745	-	2578		opposite_strand	229956168	229958745	2578	100	2.8
RPS6KB2	RPS6KB2-AS1	1.55964	0.507338	1		0.152174	0.42638	0.266814	0.94469		11	67428460	67435401	+	6942		11	67431367	67435399	-	4033		opposite_strand	67431367	67435399	4033	100	58.1
BAALC	BAALC-AS1	1.154	0.289428	1		0.142953	0.36647	0.267108	0.94469		8	103140713	103230305	+	89593		8	103153394	103371410	-	218017		opposite_strand	103153394	103230305	76912	35.3	85.8
FLNB	FLNB-AS1	1.30375	0.422121	1		0.148526	0.422477	0.268447	0.94469		3	58008398	58172251	+	163854		3	58162547	58170636	-	8090		opposite_strand	58162547	58170636	8090	100	4.9
MAMDC2	MAMDC2-AS1	0.828994	0.191826	1		0.979293	0.144959	0.270848	0.94469		9	70043848	70226972	+	183125		9	70010139	70258924	-	248786		opposite_strand	70043848	70226972	183125	73.6	100
MMP25	MMP25-AS1	1.44813	0.521805	1		0.156	0.440268	0.272825	0.94469		16	3046062	3060729	+	14668		16	3037233	3059370	-	22138		opposite_strand	3046062	3059370	13309	60.1	90.7
MRPS16	DNAJC9-AS1	0	0.384643	1		0.996574	0.16051	0.273437	0.94469		10	73248843	73252693	-	3851		10	73247341	73276984	+	29644		opposite_strand	73248843	73252693	3851	13	100
FLNC	FLNC-AS1	1.49096	0.392642	1		0.155075	0.436063	0.273897	0.94469		7	128830406	128859274	+	28869		7	128850162	128862626	-	12465		opposite_strand	128850162	128859274	9113	73.1	31.6
OSBPL10	OSBPL10-AS1	0.652591	0.331601	1		0.985307	0.152627	0.277574	0.94469		3	31657912	32077580	-	419669		3	31703986	31721652	+	17667		opposite_strand	31703986	31721652	17667	100	4.2
IGF2R	AIRN	1.26733	0.523073	1		0.157565	0.450553	0.281755	0.94469		6	159969082	160113507	+	144426		6	160002409	160007664	-	5256		opposite_strand	160002409	160007664	5256	100	3.6
MYRIP	EIF1B-AS1	0.818363	0.159342	1		0.973951	0.153258	0.284712	0.94469		3	39808914	40260321	+	451408		3	40061110	40453341	-	392232		opposite_strand	40061110	40260321	199212	50.8	44.1
CKMT2	CKMT2-AS1	0.74184	0.243779	1		0.959704	0.154914	0.284748	0.94469		5	81233320	81266398	+	33079		5	81201341	81301582	-	100242		opposite_strand	81233320	81266398	33079	33	100
SPATA32	MAP3K14-AS1	0.562375	0.462483	1		0.988472	0.162358	0.286686	0.94469		17	45254393	45262094	-	7702		17	45247905	45269836	+	21932		opposite_strand	45254393	45262094	7702	35.1	100
DNAH10	DNAH10OS	0.253008	0.235287	1		0.977432	0.165416	0.288418	0.94469		12	123762188	123935720	+	173533		12	123925461	123934984	-	9524		opposite_strand	123925461	123934984	9524	100	5.5
ITPKB	ITPKB-AS1	0.569471	0.169195	1		0.970275	0.159367	0.289013	0.94469		1	226631690	226739323	-	107634		1	226668897	226676345	+	7449		opposite_strand	226668897	226676345	7449	100	6.9
ADGRL3	ADGRL3-AS1	1.43072	0.336943	1		0.161676	0.260029	0.289431	0.94469		4	61200326	62078335	+	878010		4	62051272	62165554	-	114283		opposite_strand	62051272	62078335	27064	23.7	3.1
ABCA9	ABCA9-AS1	1.28731	0.374977	1		0.1597	0.425046	0.289986	0.94469		17	68974488	69060949	-	86462		17	68944531	69042784	+	98254		opposite_strand	68974488	69042784	68297	69.5	79
ENTPD1	ENTPD1-AS1	1.0795	0.437224	1		0.156199	0.3174	0.290334	0.94469		10	95711779	95877266	+	165488		10	95732716	96090356	-	357641		opposite_strand	95732716	95877266	144551	40.4	87.3
C1QTNF9	C1QTNF9-AS1	0.253008	0.235287	1		0.976546	0.166838	0.290593	0.94469		13	24307166	24322535	+	15370		13	24315725	24321598	-	5874		opposite_strand	24315725	24321598	5874	100	38.2
CCND2	CCND2-AS1	0.253008	0.235287	1		0.975504	0.168049	0.292485	0.94469		12	4269771	4305353	+	35583		12	4247981	4276265	-	28285		opposite_strand	4269771	4276265	6495	23	18.3
NPSR1	NPSR1-AS1	1.15805	0.273818	1		0.158944	0.355238	0.293873	0.94469		7	34658218	34878332	+	220115		7	34287269	34871582	-	584314		opposite_strand	34658218	34871582	213365	36.5	96.9
MTCL1	GACAT2	2.53419	0.258844	1		0.18532	0.259216	0.297123	0.94469		18	8705556	8832778	+	127223		18	8695856	8707721	-	11866		opposite_strand	8705556	8707721	2166	18.3	1.7
MYH1	MYHAS	1.22071	0.509299	1		0.164844	0.445576	0.297154	0.94469		17	10492307	10518542	-	26236		17	10291816	10684235	+	392420		opposite_strand	10492307	10518542	26236	6.7	100
PCED1B	PCED1B-AS1	1.26786	0.405861	1		0.165358	0.453237	0.297767	0.94469		12	47079603	47236662	+	157060		12	47135273	47216503	-	81231		opposite_strand	47135273	47216503	81231	100	51.7
SIRPG	SIRPG-AS1	0.835429	0.549035	1		0.979943	0.163763	0.297883	0.94469		20	1629152	1657779	-	28628		20	1633508	1648472	+	14965		opposite_strand	1633508	1648472	14965	100	52.3
TBX2	TBX2-AS1	0.446351	0.263427	1		0.950785	0.168677	0.298401	0.94469		17	61399843	61409466	+	9624		17	61361666	61413305	-	51640		opposite_strand	61399843	61409466	9624	18.6	100
ERC2	ENSG00000305044	0	0.371521	1		0.979625	0.179976	0.299024	0.94469		3	55508311	56469095	-	960785		3	55749746	55753386	+	3641		opposite_strand	55749746	55753386	3641	100	0.4
ZNF346	ZNF346-IT1	1.6892	0.626228	1		0.180797	0.511252	0.300364	0.94469		5	177022696	177081189	+	58494		5	177051714	177052963	+	1250		same_strand	177051714	177052963	1250	100	2.1
ST6GAL2	ENSG00000227294	0	0.371521	1		0.981533	0.181544	0.301368	0.94469		2	106801600	106887108	-	85509		2	106834464	106841207	+	6744		opposite_strand	106834464	106841207	6744	100	7.9
BIRC6	BIRC6-AS2	1.44778	0.648835	1		0.182972	0.518113	0.303598	0.94469		2	32357023	32619571	+	262549		2	32557273	32574818	-	17546		opposite_strand	32557273	32574818	17546	100	6.7
PCBP2	ENSG00000257379	0	0.371521	1		0.981617	0.183107	0.303739	0.94469		12	53452102	53481162	+	29061		12	53441741	53467528	+	25788		same_strand	53452102	53467528	15427	59.8	53.1
DACT3	DACT3-AS1	0	0.384643	1		0.994434	0.181584	0.303751	0.94469		19	46647551	46661182	-	13632		19	46660308	46678991	+	18684		opposite_strand	46660308	46661182	875	4.7	6.4
RSF1	RSF1-IT1	1.12587	0.700671	1		0.99445	0.181693	0.303919	0.94469		11	77660009	77820869	-	160861		11	77738680	77739568	-	889		same_strand	77738680	77739568	889	100	0.6
KAZN	KAZN-AS1	0	0.384643	1		0.994444	0.181754	0.304	0.94469		1	13892792	15118043	+	1225252		1	14338825	14419973	-	81149		opposite_strand	14338825	14419973	81149	100	6.6
FSD2	SNHG21	0	0.371521	1		0.994471	0.181989	0.30436	0.94469		15	82755362	82806070	-	50709		15	82750512	82796682	+	46171		opposite_strand	82755362	82796682	41321	89.5	81.5
MAL2	MAL2-AS1	1.14715	0.46063	1		0.167633	0.660715	0.306177	0.94469		8	119165034	119245673	+	80640		8	119214625	119246857	-	32233		opposite_strand	119214625	119245673	31049	96.3	38.5
CYP4A22	CYP4A22-AS1	1.40802	0.57024	1		0.175502	0.487513	0.30638	0.94469		1	47137435	47149727	+	12293		1	47096653	47181087	-	84435		opposite_strand	47137435	47149727	12293	14.6	100
PKP4	PKP4-AS1	1.1929	0.6087	1		0.171068	0.463676	0.306656	0.94469		2	158456952	158682879	+	225928		2	158658337	158776987	-	118651		opposite_strand	158658337	158682879	24543	20.7	10.9
MAP3K20	MAP3K20-AS1	1.10192	0.401046	1		0.166754	0.583175	0.307215	0.94469		2	173075435	173268015	+	192581		2	173166446	173282036	-	115591		opposite_strand	173166446	173268015	101570	87.9	52.7
LHFPL3	LHFPL3-AS1	1.16332	0.311642	1		0.168123	0.494637	0.308169	0.94469		7	104328603	104908561	+	579959		7	104738597	104804107	-	65511		opposite_strand	104738597	104804107	65511	100	11.3
PNKD	CATIP-AS2	0.624963	0.152793	1		0.964809	0.172008	0.31087	0.94469		2	218269651	218346793	+	77143		2	218326247	218358002	-	31756		opposite_strand	218326247	218346793	20547	64.7	26.6
IGFBP7	IGFBP7-AS1	1.68893	0.513573	1		0.206604	0.64291	0.311042	0.94469		4	57030773	57110385	-	79613		4	57109736	57207459	+	97724		opposite_strand	57109736	57110385	650	0.7	0.8
HLCS	HLCS-AS1	1.44778	0.648835	1		0.188384	0.52036	0.311625	0.94469		21	36748626	36990236	-	241611		21	36966461	36975164	+	8704		opposite_strand	36966461	36975164	8704	100	3.6
LCMT1	LCMT1-AS2	0.715795	0.246426	1		0.952534	0.172835	0.313004	0.94469		16	25111731	25178231	+	66501		16	25140570	25149051	-	8482		opposite_strand	25140570	25149051	8482	100	12.8
AGAP1	ENSG00000294682	1.38208	0.71519	1		0.185029	0.510303	0.314388	0.94469		2	235494043	236131793	+	637751		2	235973488	236000454	+	26967		same_strand	235973488	236000454	26967	100	4.2
KIAA1614	KIAA1614-AS1	1.52041	0.460988	1		0.186582	0.523881	0.315286	0.94469		1	180912897	180951614	+	38718		1	180949699	180954887	-	5189		opposite_strand	180949699	180951614	1916	36.9	4.9
TMEM255B	GAS6-AS1	0.240941	0.15876	1		0.979435	0.183167	0.31634	0.94469		13	113759226	113816995	+	57770		13	113815630	113845744	+	30115		same_strand	113815630	113816995	1366	4.5	2.4
IGSF11	IGSF11-AS1	0.389215	0.30315	1		0.966687	0.181804	0.317456	0.94469		3	118900557	119146068	-	245512		3	118943072	118948241	+	5170		opposite_strand	118943072	118948241	5170	100	2.1
ARHGAP26	ARHGAP26-AS1	1.0393	0.845355	1		0.180548	0.818203	0.317612	0.94469		5	142770377	143229011	+	458635		5	142859600	142871204	-	11605		opposite_strand	142859600	142871204	11605	100	2.5
ATP2C2	ATP2C2-AS1	1.08567	0.752091	1		0.187307	0.517394	0.317824	0.94469		16	84368527	84464187	+	95661		16	84459259	84467361	-	8103		opposite_strand	84459259	84464187	4929	60.8	5.2
LAMA5	LAMA5-AS1	1.08567	0.752091	1		0.188186	0.516996	0.31915	0.94469		20	62307955	62367312	-	59358		20	62352970	62356482	+	3513		opposite_strand	62352970	62356482	3513	100	5.9
RNFT1	TBC1D3P1-DHX40P1	1.38208	0.71519	1		0.188489	0.520651	0.319604	0.94469		17	59952240	59964761	-	12522		17	59962363	60019053	-	56691		same_strand	59962363	59964761	2399	4.2	19.2
HOXB4	HOXB-AS3	1.60119	0.285736	1		0.184269	0.493321	0.319932	0.94469		17	48575507	48578350	-	2844		17	48549630	48606414	+	56785		opposite_strand	48575507	48578350	2844	5	100
PRKAG1	DDN-AS1	1.01327	1	1		0.179005	0.922009	0.320853	0.94469		12	49002274	49018807	-	16534		12	48998367	49019243	+	20877		opposite_strand	49002274	49018807	16534	79.2	100
RMDN2	RMDN2-AS1	0.855928	0.196689	1		0.964387	0.17513	0.321001	0.94469		2	37923187	38067142	+	143956		2	37949911	38067041	-	117131		opposite_strand	37949911	38067041	117131	100	81.4
OBSCN	OBSCN-AS1	0.281163	0.347287	1		0.968436	0.187016	0.32131	0.94469		1	228208044	228378876	+	170833		1	228203503	228213664	-	10162		opposite_strand	228208044	228213664	5621	55.3	3.3
A1BG	A1BG-AS1	1.35148	0.539359	1		0.186954	0.506631	0.321519	0.94469		19	58345178	58353492	-	8315		19	58347718	58355455	+	7738		opposite_strand	58347718	58353492	5775	74.6	69.5
NUCB1	NUCB1-AS1	1.18646	0.594963	1		0.180855	0.479485	0.321585	0.94469		19	48900050	48923473	+	23424		19	48910930	48918926	-	7997		opposite_strand	48910930	48918926	7997	100	34.1
CD44	CD44-AS1	1.44813	0.521805	1		0.190976	0.506986	0.327437	0.94469		11	35138882	35232402	+	93521		11	35210343	35214985	-	4643		opposite_strand	35210343	35214985	4643	100	5
UBE2E1	UBE2E1-AS1	0.266345	0.232158	1		0.978556	0.190526	0.327622	0.94469		3	23805955	23891640	+	85686		3	23803695	23806905	-	3211		opposite_strand	23805955	23806905	951	29.6	1.1
B4GALT4	B4GALT4-AS1	1.20054	0.559026	1		0.186399	0.523056	0.328296	0.94469		3	119211732	119240946	-	29215		3	119226469	119290666	+	64198		opposite_strand	119226469	119240946	14478	22.6	49.6
INHBA	INHBA-AS1	0.570793	0.192515	1		0.974787	0.185565	0.329865	0.94469		7	41667168	41705834	-	38667		7	41693884	41779388	+	85505		opposite_strand	41693884	41705834	11951	14	30.9
ZNF571	ZNF571-AS1	1.16086	0.499392	1		0.183394	0.506261	0.330177	0.94469		19	37554782	37594792	-	40011		19	37548914	37587348	+	38435		opposite_strand	37554782	37587348	32567	84.7	81.4
CSMD2	CSMD2-AS1	0.586068	0.167227	1		0.952745	0.186307	0.331638	0.94469		1	33513998	34165842	-	651845		1	33868953	33893726	+	24774		opposite_strand	33868953	33893726	24774	100	3.8
CEACAM1	LIPE-AS1	0.953306	1	1		0.185529	0.920813	0.331857	0.94469		19	42507304	42561234	-	53931		19	42387222	42796422	+	409201		opposite_strand	42507304	42561234	53931	13.2	100
EPN2	EPN2-AS1	1.20321	0.527039	1		0.187016	0.502272	0.332689	0.94469		17	19215615	19336715	+	121101		17	19296596	19306261	-	9666		opposite_strand	19296596	19306261	9666	100	8
MYT1L	MYT1L-AS1	0.603656	0.21174	1		0.947049	0.187553	0.333425	0.94469		2	1789113	2331664	-	542552		2	2319232	2327110	+	7879		opposite_strand	2319232	2327110	7879	100	1.5
ADPGK	ADPGK-AS1	0	0.367977	1		0.970723	0.205542	0.334526	0.94469		15	72751294	72785846	-	34553		15	72782835	72798201	+	15367		opposite_strand	72782835	72785846	3012	19.6	8.7
ZIC4	ZIC4-AS1	0	0.367977	1		0.895013	0.207898	0.336014	0.94469		3	147386046	147406809	-	20764		3	147386965	147387614	+	650		opposite_strand	147386965	147387614	650	100	3.1
ERICH3	ERICH3-AS1	0.830857	0.320327	1		0.962081	0.186208	0.33694	0.94469		1	74568117	74673792	-	105676		1	74577430	74626098	+	48669		opposite_strand	74577430	74626098	48669	100	46.1
IGSF21	IGSF21-AS1	1.16165	0.600603	1		0.190828	0.519317	0.337049	0.94469		1	18107798	18378483	+	270686		1	18159971	18179346	-	19376		opposite_strand	18159971	18179346	19376	100	7.2
PRR7	PRR7-AS1	0	0.367977	1		0.970933	0.20806	0.338258	0.94469		5	177446445	177456286	+	9842		5	177433655	177455513	-	21859		opposite_strand	177446445	177455513	9069	41.5	92.1
ZNF436	ZNF436-AS1	1.68893	0.513573	1		0.21926	0.637202	0.338283	0.94469		1	23359448	23369836	-	10389		1	23368485	23371858	+	3374		opposite_strand	23368485	23369836	1352	40.1	13
AKT3	ENSG00000232184	1.38208	0.71519	1		0.201249	0.534577	0.338701	0.94469		1	243488233	243851079	-	362847		1	243702857	243740821	-	37965		same_strand	243702857	243740821	37965	100	10.5
PTPRG	PTPRG-AS1	0.732779	0.224981	1		0.95198	0.189037	0.33924	0.94469		3	61561569	62297609	+	736041		3	62214400	62369406	-	155007		opposite_strand	62214400	62297609	83210	53.7	11.3
TOP1	PLCG1-AS1	0.706835	0.147261	1		0.974062	0.190292	0.341739	0.94469		20	41028822	41124487	+	95666		20	41098019	41138003	-	39985		opposite_strand	41098019	41124487	26469	66.2	27.7
CA2	CA3-AS1	1.68893	0.513573	1		0.222206	0.640067	0.342362	0.94469		8	85463968	85481493	+	17526		8	85440537	85469968	-	29432		opposite_strand	85463968	85469968	6001	20.4	34.2
ZBTB20	ZBTB20-AS5	1.06792	0.497876	1		0.18828	0.508886	0.342658	0.94469		3	114314500	115147292	-	832793		3	114445521	114529452	+	83932		opposite_strand	114445521	114529452	83932	100	10.1
BMF	BMF-AS1	1.68893	0.513573	1		0.223011	0.643047	0.343464	0.94469		15	40087890	40108892	-	21003		15	40088832	40089386	+	555		opposite_strand	40088832	40089386	555	100	2.6
EPHA1	EPHA1-AS1	0	0.367977	1		0.991474	0.210045	0.343508	0.94469		7	143390289	143408856	-	18568		7	143407562	143523449	+	115888		opposite_strand	143407562	143408856	1295	1.1	7
TAS2R41	EPHA1-AS1	1.2666	0.593783	1		0.223972	0.646283	0.344791	0.94469		7	143477873	143478796	+	924		7	143407562	143523449	+	115888		same_strand	143477873	143478796	924	0.8	100
TRIM36	TRIM36-IT1	1.68893	0.513573	1		0.224079	0.64392	0.344934	0.94469		5	115124762	115180546	-	55785		5	115148764	115149644	-	881		same_strand	115148764	115149644	881	100	1.6
ACBD3	ACBD3-AS1	1.35203	0.508829	1		0.198681	0.447233	0.345014	0.94469		1	226144679	226186741	-	42063		1	226133245	226155071	+	21827		opposite_strand	226144679	226155071	10393	47.6	24.7
GPR158	GPR158-AS1	1.68893	0.513573	1		0.224778	0.641705	0.345902	0.94469		10	25174802	25602229	+	427428		10	25158072	25176707	-	18636		opposite_strand	25174802	25176707	1906	10.2	0.4
MZF1	MZF1-AS1	0.580196	0.192036	1		0.948421	0.195922	0.345914	0.94469		19	58561931	58573575	-	11645		19	58558591	58605223	+	46633		opposite_strand	58561931	58573575	11645	25	100
PLCG1	PLCG1-AS1	1.68893	0.513573	1		0.225074	0.640807	0.346307	0.94469		20	41136960	41196801	+	59842		20	41098019	41138003	-	39985		opposite_strand	41136960	41138003	1044	2.6	1.7
SLC22A18	SLC22A18AS	2.53419	0.258844	1		0.225937	0.650543	0.347511	0.94469		11	2899721	2925246	+	25526		11	2887344	2903814	-	16471		opposite_strand	2899721	2903814	4094	24.9	16
LIX1	LIX1-AS1	1.12757	0.500425	1		0.193634	0.558666	0.347554	0.94469		5	97091867	97142753	-	50887		5	97089075	97439742	+	350668		opposite_strand	97091867	97142753	50887	14.5	100
KMT2E	KMT2E-AS1	1.68893	0.513573	1		0.227425	0.644492	0.349523	0.94469		7	104940943	105115019	+	174077		7	104894628	105014321	-	119694		opposite_strand	104940943	105014321	73379	61.3	42.2
EHHADH	EHHADH-AS1	1.68893	0.513573	1		0.22778	0.64557	0.350018	0.94469		3	185190624	185281990	-	91367		3	185162871	185191955	+	29085		opposite_strand	185190624	185191955	1332	4.6	1.5
NR2C2	FGD5-AS1	1.33381	0.579635	1		0.204372	0.561746	0.350371	0.94469		3	14947583	15053600	+	106018		3	14920347	14948424	-	28078		opposite_strand	14947583	14948424	842	3	0.8
KCNMB2	KCNMB2-AS1	1.04368	0.550943	1		0.193134	0.451495	0.351424	0.94469		3	178272932	178844429	+	571498		3	178526505	178948804	-	422300		opposite_strand	178526505	178844429	317925	75.3	55.6
HOXA6	HOXA-AS3	0.297725	0.340251	1		0.970922	0.208445	0.353908	0.94469		7	27145396	27150603	-	5208		7	27129977	27155928	+	25952		opposite_strand	27145396	27150603	5208	20.1	100
FAM20A	ENSG00000267461	0.518837	0.300609	1		0.946908	0.204276	0.355563	0.94469		17	68535113	68601367	-	66255		17	68557516	68582577	+	25062		opposite_strand	68557516	68582577	25062	100	37.8
OGFR	OGFR-AS1	1.68893	0.513573	1		0.23215	0.649134	0.355991	0.94469		20	62804835	62814000	+	9166		20	62800601	62805971	-	5371		opposite_strand	62804835	62805971	1137	21.2	12.4
NCF4	NCF4-AS1	0.474321	0.25853	1		0.962325	0.206005	0.357118	0.94469		22	36860988	36878017	+	17030		22	36847367	36870486	-	23120		opposite_strand	36860988	36870486	9499	41.1	55.8
PLAGL1	HYMAI	0.297725	0.340251	1		0.956668	0.211293	0.357349	0.94469		6	143940300	144064599	-	124300		6	144004916	144008262	-	3347		same_strand	144004916	144008262	3347	100	2.7
BCL2L15	AP4B1-AS1	1.15195	0.712431	1		0.209076	0.55031	0.364654	0.94469		1	113876816	113887581	-	10766		1	113812379	113901237	+	88859		opposite_strand	113876816	113887581	10766	12.1	100
ZNF350	ZNF350-AS1	1.15285	0.486528	1		0.205979	0.435674	0.36505	0.94469		19	51964340	51986856	-	22517		19	51949112	51981374	+	32263		opposite_strand	51964340	51981374	17035	52.8	75.7
SLC25A34	SLC25A34-AS1	1.44778	0.648835	1		0.224983	0.639041	0.365433	0.94469		1	15736258	15741392	+	5135		1	15739759	15749896	-	10138		opposite_strand	15739759	15741392	1634	16.1	31.8
FGF12	FGF12-AS1	0.797281	0.256338	1		0.89159	0.205108	0.366076	0.94469		3	192139390	192767764	-	628375		3	192238037	192283097	+	45061		opposite_strand	192238037	192283097	45061	100	7.2
GSN	GSN-AS1	1.33381	0.579635	1		0.215459	0.564108	0.367593	0.94469		9	121207794	121332843	+	125050		9	121280768	121285530	-	4763		opposite_strand	121280768	121285530	4763	100	3.8
STEAP1	STEAP2-AS1	1.1929	0.6087	1		0.21068	0.554222	0.368089	0.94469		7	90154456	90164829	+	10374		7	89882353	90211665	-	329313		opposite_strand	90154456	90164829	10374	3.2	100
WEE2	WEE2-AS1	1.08679	0.6352	1		0.207912	0.554225	0.369907	0.94469		7	141708353	141731271	+	22919		7	141704003	141738346	-	34344		opposite_strand	141708353	141731271	22919	66.7	100
KRT7	KRT7-AS	1.68893	0.513573	1		0.242594	0.666692	0.370207	0.94469		12	52232520	52252186	+	19667		12	52245048	52247448	-	2401		opposite_strand	52245048	52247448	2401	100	12.2
FEV	LINC00608	1.35148	0.539359	1		0.221597	0.585455	0.373937	0.94469		2	218981087	218985184	-	4098		2	218974299	218989940	+	15642		opposite_strand	218981087	218985184	4098	26.2	100
TMC3	TMC3-AS1	0.682735	0.185168	1		0.97051	0.212963	0.375538	0.94469		15	81331088	81374213	-	43126		15	81324301	81696991	+	372691		opposite_strand	81331088	81374213	43126	11.6	100
DOCK4	DOCK4-AS1	1.32822	0.359326	1		0.216454	0.553921	0.375809	0.94469		7	111726110	112206407	-	480298		7	111808516	111821773	+	13258		opposite_strand	111808516	111821773	13258	100	2.8
ACTA2	ACTA2-AS1	1.35148	0.539359	1		0.223978	0.583455	0.377449	0.94469		10	88934822	88991339	-	56518		10	88932390	88940820	+	8431		opposite_strand	88934822	88940820	5999	71.2	10.6
POU6F2	POU6F2-AS2	0.716776	0.142816	1		0.924462	0.213296	0.377585	0.94469		7	38977909	39493095	+	515187		7	38980370	39013552	-	33183		opposite_strand	38980370	39013552	33183	100	6.4
RAD21	RAD21-AS1	2.0272	0.325103	1		0.238093	0.376531	0.377876	0.94469		8	116845934	116874776	-	28843		8	116874424	116876868	+	2445		opposite_strand	116874424	116874776	353	14.4	1.2
PPP1R26	PPP1R26-AS1	0	0.608387	1		0.985887	0.238462	0.381056	0.94469		9	135479079	135488893	+	9815		9	135417086	135480777	-	63692		opposite_strand	135479079	135480777	1699	2.7	17.3
SKAP1	SKAP1-AS1	1.22856	0.382874	1		0.217417	0.488522	0.381863	0.94469		17	48133437	48430275	-	296839		17	48185938	48204529	+	18592		opposite_strand	48185938	48204529	18592	100	6.3
GPC5	GPC5-AS2	0.791228	0.216642	1		0.953932	0.215216	0.381973	0.94469		13	91398621	92873682	+	1475062		13	92339794	92379536	-	39743		opposite_strand	92339794	92379536	39743	100	2.7
SPATA13	SPATA13-AS1	0	0.608387	1		0.986038	0.23931	0.382241	0.94469		13	23979805	24307074	+	327270		13	24252749	24254439	-	1691		opposite_strand	24252749	24254439	1691	100	0.5
FAM83A	FAM83A-AS1	0	0.608387	1		0.98613	0.239881	0.383038	0.94469		8	123178960	123210079	+	31120		8	123193501	123202743	-	9243		opposite_strand	123193501	123202743	9243	100	29.7
JMJD1C	JMJD1C-AS1	0	0.384643	1		0.986136	0.239911	0.383073	0.94469		10	63167221	63521850	-	354630		10	63465184	63502929	+	37746		opposite_strand	63465184	63502929	37746	100	10.6
MDFIC2	SAMMSON	1.10046	0.385462	1		0.215088	0.491246	0.383862	0.94469		3	70194479	70312638	-	118160		3	69999550	70518064	+	518515		opposite_strand	70194479	70312638	118160	22.8	100
CLYBL	CLYBL-AS1	0	0.608387	1		0.986347	0.241125	0.384757	0.94469		13	99606669	99909459	+	302791		13	99726242	99728981	-	2740		opposite_strand	99726242	99728981	2740	100	0.9
GPC6	GPC6-AS1	0.808671	0.246055	1		0.955637	0.217305	0.385285	0.94469		13	93226807	94408020	+	1181214		13	94154193	94187991	-	33799		opposite_strand	94154193	94187991	33799	100	2.9
F11	F11-AS1	1.38208	0.71519	1		0.232303	0.611094	0.385307	0.94469		4	186266189	186289681	+	23493		4	186286094	186501064	-	214971		opposite_strand	186286094	186289681	3588	1.7	15.3
EFCAB6	EFCAB6-AS1	0.653134	0.646498	1		0.947311	0.225264	0.385428	0.94469		22	43528744	43812337	-	283594		22	43516107	43560063	+	43957		opposite_strand	43528744	43560063	31320	71.3	11
SMAD5	SMAD5-AS1	1.44778	0.648835	1		0.238043	0.641608	0.385732	0.94469		5	136132845	136188747	+	55903		5	136129504	136134890	-	5387		opposite_strand	136132845	136134890	2046	38	3.7
GRID1	GRID1-AS1	0.421714	0.296823	1		0.958662	0.227661	0.386604	0.94469		10	85599552	86366795	-	767244		10	85577731	85607213	+	29483		opposite_strand	85599552	85607213	7662	26	1
SEMA5A	SEMA5A-AS1	1.38253	0.446931	1		0.22882	0.479664	0.387328	0.94469		5	9035033	9546075	-	511043		5	9511333	9518086	+	6754		opposite_strand	9511333	9518086	6754	100	1.3
NPTN	NPTN-IT1	1.26681	0.725555	1		0.235082	0.616314	0.389297	0.94469		15	73560014	73634134	-	74121		15	73567012	73569294	-	2283		same_strand	73567012	73569294	2283	100	3.1
NKX2-2	NKX2-2-AS1	1.44778	0.648835	1		0.240605	0.644262	0.389358	0.94469		20	21511017	21514064	-	3048		20	21511447	21513711	+	2265		opposite_strand	21511447	21513711	2265	100	74.3
PAPPA	PAPPA-AS2	0.459912	0.259699	1		0.930707	0.228567	0.389888	0.94469		9	116153791	116402321	+	248531		9	116285829	116288769	-	2941		opposite_strand	116285829	116288769	2941	100	1.2
ADIRF	ADIRF-AS1	1.44778	0.648835	1		0.241004	0.647863	0.389928	0.94469		10	86968432	87007922	+	39491		10	86965288	86974630	-	9343		opposite_strand	86968432	86974630	6199	66.3	15.7
ABCA8	ABCA9-AS1	0.782124	0.443572	1		0.948	0.224624	0.392119	0.94469		17	68867289	68955392	-	88104		17	68944531	69042784	+	98254		opposite_strand	68944531	68955392	10862	11.1	12.3
ANKRD34C	ANKRD34C-AS1	1.44778	0.648835	1		0.243845	0.645404	0.393918	0.94469		15	79282722	79298239	+	15518		15	79123546	79283967	-	160422		opposite_strand	79282722	79283967	1246	0.8	8
ADIPOQ	ADIPOQ-AS1	1.12587	0.700671	1		0.244522	0.638908	0.394859	0.94469		3	186842704	186858463	+	15760		3	186851886	186856123	-	4238		opposite_strand	186851886	186856123	4238	100	26.9
ASTN2	ASTN2-AS1	1.06953	0.581326	1		0.22274	0.571642	0.395351	0.94469		9	116423112	117415070	-	991959		9	116504283	116564034	+	59752		opposite_strand	116504283	116564034	59752	100	6
HTR5A	HTR5A-AS1	1.44778	0.648835	1		0.245602	0.651642	0.396378	0.94469		7	155070324	155087392	+	17069		7	155067034	155072450	-	5417		opposite_strand	155070324	155072450	2127	39.3	12.5
CFTR	CFTR-AS1	0.316357	0.338271	1		0.981407	0.239616	0.396784	0.94469		7	117287120	117715971	+	428852		7	117560733	117564676	-	3944		opposite_strand	117560733	117564676	3944	100	0.9
SUPT4H1	TSPOAP1-AS1	1.26723	0.501258	1		0.232943	0.640065	0.396858	0.94469		17	58345175	58353093	-	7919		17	58324472	58415766	+	91295		opposite_strand	58345175	58353093	7919	8.7	100
RNPEP	ELF3-AS1	1.26681	0.725555	1		0.240449	0.625358	0.397022	0.94469		1	201982372	202006147	+	23776		1	201995696	202010463	-	14768		opposite_strand	201995696	202006147	10452	70.8	44
TP53I13	ABHD15-AS1	0.266345	0.232158	1		0.961078	0.239513	0.39864	0.94469		17	29566052	29573157	+	7106		17	29560547	29707090	+	146544		same_strand	29566052	29573157	7106	4.8	100
TTLL7	ENSG00000303457	0.538033	0.2587	1		0.940704	0.232529	0.399388	0.94469		1	83865024	83999150	-	134127		1	83860630	83879869	+	19240		opposite_strand	83865024	83879869	14846	77.2	11.1
WASF3	WASF3-AS1	1.11446	0.574798	1		0.227613	0.492982	0.399831	0.94469		13	26557683	26688948	+	131266		13	26606544	26641793	-	35250		opposite_strand	26606544	26641793	35250	100	26.9
ARRDC3	ARRDC3-AS1	1.26712	0.620569	1		0.236085	0.604491	0.40034	0.94469		5	91368631	91383317	-	14687		5	91380347	91690788	+	310442		opposite_strand	91380347	91383317	2971	1	20.2
CATIP	CATIP-AS1	1.26671	0.674152	1		0.249878	0.657294	0.40237	0.94469		2	218356857	218369962	+	13106		2	218366661	218369099	-	2439		opposite_strand	218366661	218369099	2439	100	18.6
EGFLAM	EGFLAM-AS4	1.16358	0.638942	1		0.233602	0.49839	0.403571	0.94469		5	38258409	38465480	+	207072		5	38282264	38290986	-	8723		opposite_strand	38282264	38290986	8723	100	4.2
NEURL1	NEURL1-AS1	1.12677	0.606622	1		0.235059	0.460165	0.407544	0.94469		10	103493705	103592546	+	98842		10	103479603	103520314	-	40712		opposite_strand	103493705	103520314	26610	65.4	26.9
VSIG8	ENSG00000272668	1.26671	0.674152	1		0.253786	0.653949	0.407812	0.94469		1	159854316	159862657	-	8342		1	159854870	159892740	+	37871		opposite_strand	159854870	159862657	7788	20.6	93.4
ABHD15	ABHD15-AS1	1.21634	0.629097	1		0.241823	0.60369	0.408691	0.94469		17	29560547	29567037	-	6491		17	29560547	29707090	+	146544		opposite_strand	29560547	29567037	6491	4.4	100
NDUFB2	NDUFB2-AS1	0	0.598073	1		0.844789	0.274449	0.410329	0.94469		7	140690777	140722790	+	32014		7	140695336	140697103	-	1768		opposite_strand	140695336	140697103	1768	100	5.5
CA3	CA3-AS1	1.20659	0.605143	1		0.249334	0.631765	0.417524	0.94469		8	85373436	85449040	+	75605		8	85440537	85469968	-	29432		opposite_strand	85440537	85449040	8504	28.9	11.2
DSCAM	DSCAM-AS1	0.958202	1	1		0.24293	0.916818	0.418111	0.94469		21	40010999	40847158	-	836160		21	40383029	40385439	+	2411		opposite_strand	40383029	40385439	2411	100	0.3
EYA4	TARID	0.728537	0.279614	1		0.913869	0.241319	0.418211	0.94469		6	133240514	133532128	+	291615		6	133485013	133953083	-	468071		opposite_strand	133485013	133532128	47116	10.1	16.2
GATA2	GATA2-AS1	0.674958	0.643192	1		0.945927	0.249169	0.420371	0.94469		3	128479427	128493201	-	13775		3	128488130	128539314	+	51185		opposite_strand	128488130	128493201	5072	9.9	36.8
RNF216	ENSG00000309716	0.86658	0.488315	1		0.920308	0.241353	0.421001	0.94469		7	5620047	5781696	-	161650		7	5683316	5703272	+	19957		opposite_strand	5683316	5703272	19957	100	12.3
HOXB2	HOXB-AS1	0	0.598073	1		0.97623	0.271278	0.422121	0.94469		17	48540894	48545109	-	4216		17	48543002	48554788	+	11787		opposite_strand	48543002	48545109	2108	17.9	50
ZFHX4	ZFHX4-AS1	0.440084	0.415039	1		0.947098	0.25308	0.422987	0.94469		8	76681239	76867281	+	186043		8	76483936	76698953	-	215018		opposite_strand	76681239	76698953	17715	8.2	9.5
ZNF503	ZNF503-AS2	0	0.598073	1		0.928394	0.27597	0.425278	0.94469		10	75397830	75401764	-	3935		10	75400962	75408982	+	8021		opposite_strand	75400962	75401764	803	10	20.4
ISM1	ISM1-AS1	0	0.598073	1		0.977206	0.274714	0.426745	0.94469		20	13221274	13300651	+	79378		20	13237420	13239696	-	2277		opposite_strand	13237420	13239696	2277	100	2.9
TRDN	TRDN-AS1	1.19241	0.203774	1		0.24451	0.500691	0.42717	0.94469		6	123216339	123637189	-	420851		6	123389421	123511509	+	122089		opposite_strand	123389421	123511509	122089	100	29
F10	F10-AS1	1.26681	0.725555	1		0.261526	0.699713	0.427262	0.94469		13	113122799	113149529	+	26731		13	113128150	113130051	-	1902		opposite_strand	113128150	113130051	1902	100	7.1
RAB11B	RAB11B-AS1	0	0.598073	1		0.977301	0.275209	0.427408	0.94469		19	8389981	8404434	+	14454		19	8368304	8390685	-	22382		opposite_strand	8389981	8390685	705	3.1	4.9
TM4SF19	TM4SF19-AS1	0	0.608387	1		0.977346	0.275277	0.427501	0.94469		3	196319342	196338503	-	19162		3	196318288	196325570	+	7283		opposite_strand	196319342	196325570	6229	85.5	32.5
LIMS1	LIMS1-AS1	0	0.598073	1		0.977716	0.276736	0.429462	0.94469		2	108533671	108687246	+	153576		2	108676795	108678601	-	1807		opposite_strand	108676795	108678601	1807	100	1.2
SMIM14	UGDH-AS1	1.07107	0.651194	1		0.24651	0.447664	0.429635	0.94469		4	39546336	39638902	-	92567		4	39527713	39594707	+	66995		opposite_strand	39546336	39594707	48372	72.2	52.3
LAMP5	LAMP5-AS1	0	0.608387	1		0.9778	0.276989	0.429822	0.94469		20	9514358	9530524	+	16167		20	9505177	9514998	-	9822		opposite_strand	9514358	9514998	641	6.5	4
SLC25A21	SLC25A21-AS1	0	0.598073	1		0.977833	0.277171	0.430058	0.94469		14	36677921	37172606	-	494686		14	37171888	37173811	+	1924		opposite_strand	37171888	37172606	719	37.4	0.1
JAKMIP2	JAKMIP2-AS1	1.12467	0.353633	1		0.246929	0.481205	0.431132	0.94469		5	147585438	147782775	-	197338		5	147559930	147694828	+	134899		opposite_strand	147585438	147694828	109391	81.1	55.4
TTC39A	TTC39A-AS1	0	0.598073	1		0.978193	0.278699	0.4321	0.94469		1	51287258	51345116	-	57859		1	51329616	51335410	+	5795		opposite_strand	51329616	51335410	5795	100	10
TAT	TAT-AS1	0.74655	0.518439	1		0.922646	0.253685	0.432865	0.94469		16	71565660	71577092	-	11433		16	71564952	71578187	+	13236		opposite_strand	71565660	71577092	11433	86.4	100
LRP1	LRP1-AS	1.26681	0.725555	1		0.265601	0.707331	0.433069	0.94469		12	57128483	57213361	+	84879		12	57144620	57147692	-	3073		opposite_strand	57144620	57147692	3073	100	3.6
OVOL1	OVOL1-AS1	0.337474	0.496723	1		0.947279	0.267061	0.436705	0.94469		11	65787063	65797214	+	10152		11	65789051	65790868	-	1818		opposite_strand	65789051	65790868	1818	100	17.9
ALKBH3	ALKBH3-AS1	1.11244	0.705132	1		0.258591	0.665885	0.436889	0.94469		11	43880811	43920274	+	39464		11	43909289	43920944	-	11656		opposite_strand	43909289	43920274	10986	94.3	27.8
TTC28	TTC28-AS1	0.885925	0.78085	1		0.928067	0.25562	0.437457	0.94469		22	27978014	28679840	-	701827		22	27919303	28008581	+	89279		opposite_strand	27978014	28008581	30568	34.2	4.4
PRRT3	PRRT3-AS1	0.337474	0.496723	1		0.947084	0.268869	0.43925	0.94469		3	9939450	9952408	-	12959		3	9947319	9954793	+	7475		opposite_strand	9947319	9952408	5090	68.1	39.3
RNF43	TSPOAP1-AS1	0.800614	0.240739	1		0.922547	0.254355	0.440622	0.94469		17	58353676	58417595	-	63920		17	58324472	58415766	+	91295		opposite_strand	58353676	58415766	62091	68	97.1
UBOX5	UBOX5-AS1	0.830381	0.349015	1		0.908948	0.255547	0.442115	0.94469		20	3107573	3160196	-	52624		20	3106880	3150867	+	43988		opposite_strand	3107573	3150867	43295	98.4	82.3
ITGB5	ITGB5-AS1	0.562204	0.391369	1		0.955531	0.26636	0.446345	0.94469		3	124761948	124901418	-	139471		3	124781155	124787757	+	6603		opposite_strand	124781155	124787757	6603	100	4.7
L3MBTL4	L3MBTL4-AS1	1.1926	0.675897	1		0.266205	0.651016	0.446891	0.94469		18	5954706	6415237	-	460532		18	6256747	6260934	+	4188		opposite_strand	6256747	6260934	4188	100	0.9
GRM5	GRM5-AS1	0.715531	0.234414	1		0.930597	0.261556	0.447809	0.94469		11	88504576	89065982	-	561407		11	88504576	88524054	+	19479		opposite_strand	88504576	88524054	19479	100	3.5
AADACL2	AADACL2-AS1	0.410065	0.13964	1		0.961289	0.269917	0.451654	0.94469		3	151733916	151761339	+	27424		3	151552378	151928178	-	375801		opposite_strand	151733916	151761339	27424	7.3	100
KCTD21	KCTD21-AS1	1.26681	0.725555	1		0.278737	0.702214	0.451683	0.94469		11	78171249	78188626	-	17378		11	78139654	78187685	+	48032		opposite_strand	78171249	78187685	16437	34.2	94.6
KIZ	KIZ-AS1	0.861499	0.284614	1		0.916999	0.263474	0.455668	0.94469		20	21125983	21246622	+	120640		20	21154023	21218289	-	64267		opposite_strand	21154023	21218289	64267	100	53.3
SPDYE1	POLR2J4	1.08577	0.817421	1		0.274863	0.671237	0.456028	0.94469		7	43997897	44010124	+	12228		7	43940895	44040670	-	99776		opposite_strand	43997897	44010124	12228	12.3	100
DPYD	DPYD-AS1	0.92003	0.257113	1		0.870389	0.263572	0.458391	0.94469		1	97077743	97995000	-	917258		1	97095923	97322955	+	227033		opposite_strand	97095923	97322955	227033	100	24.8
CRTC3	CRTC3-AS1	1.05272	0.828659	1		0.26974	0.560914	0.460153	0.94469		15	90529923	90645345	+	115423		15	90617426	90717253	-	99828		opposite_strand	90617426	90645345	27920	28	24.2
DEFB1	GS1-24F4.2	0.674703	0.451747	1		0.970882	0.275595	0.460689	0.94469		8	6870592	6877936	-	7345		8	6835515	6885358	+	49844		opposite_strand	6870592	6877936	7345	14.7	100
MSC	MSC-AS1	0	1	1		0.690392	0.321168	0.461567	0.94469		8	71841560	71844412	-	2853		8	71828167	72118393	+	290227		opposite_strand	71841560	71844412	2853	1	100
SNAP25	SNAP25-AS1	1.08336	0.596223	1		0.269438	0.574969	0.463087	0.94469		20	10172395	10308258	+	135864		20	10006381	10368848	-	362468		opposite_strand	10172395	10308258	135864	37.5	100
RBM5	SEMA3F-AS1	0.52351	0.347599	1		0.95146	0.281029	0.464511	0.94469		3	50088919	50119021	+	30103		3	50116022	50156085	-	40064		opposite_strand	50116022	50119021	3000	7.5	10
RCC1	SNHG3	0.588265	0.330762	1		0.906116	0.278848	0.465464	0.94469		1	28505943	28539300	+	33358		1	28505980	28510892	+	4913		same_strand	28505980	28510892	4913	100	14.7
DNM3	DNM3OS	1.30014	0.441284	1		0.27865	0.455015	0.465495	0.94469		1	171817887	172418466	+	600580		1	172138397	172144840	-	6444		opposite_strand	172138397	172144840	6444	100	1.1
NAV1	IPO9-AS1	1.06132	0.572111	1		0.272083	0.556192	0.468643	0.94469		1	201539127	201826969	+	287843		1	201688259	201829559	-	141301		opposite_strand	201688259	201826969	138711	98.2	48.2
VIPR1	VIPR1-AS1	1.07848	0.70549	1		0.278049	0.69754	0.470515	0.94469		3	42489299	42537573	+	48275		3	42506465	42533258	-	26794		opposite_strand	42506465	42533258	26794	100	55.5
RORB	RORB-AS1	1.20659	0.605143	1		0.287454	0.721301	0.471258	0.94469		9	74497335	74693177	+	195843		9	74123425	74499127	-	375703		opposite_strand	74497335	74499127	1793	0.5	0.9
SCMH1	SLFNL1-AS1	0.755747	0.417348	1		0.88575	0.279361	0.47139	0.94469		1	41027202	41242306	-	215105		1	41014590	41043890	+	29301		opposite_strand	41027202	41043890	16689	57	7.8
ATP13A4	ATP13A4-AS1	1.9008	0.405152	1		0.29937	0.76028	0.472011	0.94469		3	193398967	193593111	-	194145		3	193506780	193555586	+	48807		opposite_strand	193506780	193555586	48807	100	25.1
FOXD1	FOXD1-AS1	0	1	1		0.961285	0.313558	0.472019	0.94469		5	73444827	73448777	-	3951		5	73446357	73446984	+	628		opposite_strand	73446357	73446984	628	100	15.9
ETV5	ETV5-AS1	1.26671	0.674152	1		0.299394	0.75482	0.472041	0.94469		3	186046314	186110318	-	64005		3	186079170	186080947	+	1778		opposite_strand	186079170	186080947	1778	100	2.8
DLGAP2	DLGAP2-AS1	0.904303	0.404644	1		0.922211	0.274631	0.472237	0.94469		8	737628	1708476	+	970849		8	1565305	1622417	-	57113		opposite_strand	1565305	1622417	57113	100	5.9
MIF	MIF-AS1	0	1	1		0.886233	0.317949	0.472443	0.94469		22	23894383	23895227	+	845		22	23894426	23898930	-	4505		opposite_strand	23894426	23895227	802	17.8	94.9
TCF7L1	ENSG00000300535	1.2666	0.593783	1		0.315254	0.831486	0.473979	0.94469		2	85133392	85310387	+	176996		2	85132419	85134533	-	2115		opposite_strand	85133392	85134533	1142	54	0.6
ZNF385D	ZNF385D-AS1	1.03901	0.783215	1		0.277018	0.601526	0.474434	0.94469		3	21412218	22373321	-	961104		3	21542789	21579959	+	37171		opposite_strand	21542789	21579959	37171	100	3.9
SIDT1	SIDT1-AS1	1.12587	0.700671	1		0.301979	0.761124	0.475535	0.94469		3	113532555	113629714	+	97160		3	113588748	113590189	-	1442		opposite_strand	113588748	113590189	1442	100	1.5
TMEM238L	TMEM220-AS1	1.26723	0.501258	1		0.288491	0.573897	0.475732	0.94469		17	10794908	10804099	-	9192		17	10729733	10881416	+	151684		opposite_strand	10794908	10804099	9192	6.1	100
KLF3	KLF3-AS1	0	1	1		0.886771	0.321067	0.47661	0.94469		4	38664197	38701517	+	37321		4	38594512	38664952	-	70441		opposite_strand	38664197	38664952	756	1.1	2
DCDC2	KAAG1	1.2666	0.593783	1		0.318061	0.833414	0.477521	0.94469		6	24171755	24358059	-	186305		6	24356903	24358285	+	1383		opposite_strand	24356903	24358059	1157	83.7	0.6
TMPO	TMPO-AS1	1.2666	0.593783	1		0.318105	0.829281	0.477563	0.94469		12	98515561	98550351	+	34791		12	98512791	98516422	-	3632		opposite_strand	98515561	98516422	862	23.7	2.5
IQCA1	GBX2-AS1	1.2666	0.593783	1		0.3185	0.834423	0.478106	0.94469		2	236324147	236507535	-	183389		2	236163968	236431663	+	267696		opposite_strand	236324147	236431663	107517	40.2	58.6
BDNF	BDNF-AS	0.834773	0.330997	1		0.944296	0.281001	0.478918	0.94469		11	27654893	27722058	-	67166		11	27506808	27698231	+	191424		opposite_strand	27654893	27698231	43339	22.6	64.5
IDI1	IDI2-AS1	0	0.598073	1		0.96336	0.319681	0.479852	0.94469		10	1039152	1049119	-	9968		10	1022551	1045425	+	22875		opposite_strand	1039152	1045425	6274	27.4	62.9
UBE2R2	UBE2R2-AS1	1.12587	0.700671	1		0.305493	0.76867	0.480109	0.94469		9	33817160	33920399	+	103240		9	33732970	33818836	-	85867		opposite_strand	33817160	33818836	1677	2	1.6
HOMER3	HOMER3-AS1	1.6892	0.626228	1		0.311776	0.512624	0.482222	0.94469		19	18929201	18941261	-	12061		19	18940199	18947492	+	7294		opposite_strand	18940199	18941261	1063	14.6	8.8
WASHC5	WASHC5-AS1	1.26671	0.674152	1		0.307266	0.765929	0.482452	0.94469		8	125024260	125091819	-	67560		8	125040684	125044989	+	4306		opposite_strand	125040684	125044989	4306	100	6.4
GCC2	GCC2-AS1	0	0.598073	1		0.964076	0.321884	0.482647	0.94469		2	108449107	108509415	+	60309		2	108464797	108534258	-	69462		opposite_strand	108464797	108509415	44619	64.2	74
DIPK1B	SNHG7	1.2666	0.593783	1		0.322284	0.837147	0.48289	0.94469		9	136712572	136724742	+	12171		9	136721366	136728961	-	7596		opposite_strand	136721366	136724742	3377	44.5	27.7
BVES	BVES-AS1	0.361607	0.490767	1		0.899542	0.301735	0.482999	0.94469		6	105096822	105137157	-	40336		6	105136217	105200152	+	63936		opposite_strand	105136217	105137157	941	1.5	2.3
BHLHE40	BHLHE40-AS1	0	1	1		0.96416	0.322268	0.48311	0.94469		3	4979437	4985323	+	5887		3	4896806	4980414	-	83609		opposite_strand	4979437	4980414	978	1.2	16.6
MYB	MYB-AS1	0	1	1		0.964236	0.322352	0.483246	0.94469		6	135181308	135219173	+	37866		6	135195083	135195995	-	913		opposite_strand	135195083	135195995	913	100	2.4
THAP7	THAP7-AS1	1.2666	0.593783	1		0.322596	0.834301	0.483325	0.94469		22	20999104	21002196	-	3093		22	21001536	21010342	+	8807		opposite_strand	21001536	21002196	661	7.5	21.4
SLIT1	SLIT1-AS1	0	1	1		0.96433	0.322641	0.483616	0.94469		10	96998038	97185959	-	187922		10	97102756	97104355	+	1600		opposite_strand	97102756	97104355	1600	100	0.9
SIK3	APOA1-AS	1.00143	1	1		0.287542	0.931587	0.483724	0.94469		11	116843402	117098437	-	255036		11	116836117	116856210	+	20094		opposite_strand	116843402	116856210	12809	63.7	5
DIAPH3	DIAPH3-AS1	1.11405	0.492685	1		0.286744	0.555101	0.486365	0.94469		13	59665583	60163928	-	498346		13	60012709	60044357	+	31649		opposite_strand	60012709	60044357	31649	100	6.4
TBC1D22A	TBC1D22A-AS1	1.6892	0.626228	1		0.315074	0.515096	0.486493	0.94469		22	46762617	47175699	+	413083		22	46914092	46916042	-	1951		opposite_strand	46914092	46916042	1951	100	0.5
SDCBP2	SDCBP2-AS1	0.337474	0.496723	1		0.92974	0.304968	0.487252	0.94469		20	1309909	1329139	-	19231		20	1325366	1378735	+	53370		opposite_strand	1325366	1329139	3774	7.1	19.6
EZR	EZR-AS1	1.2666	0.593783	1		0.325876	0.831806	0.48746	0.94469		6	158765741	158819368	-	53628		6	158817979	158822252	+	4274		opposite_strand	158817979	158819368	1390	32.5	2.6
WWC2	WWC2-AS1	1.07481	0.831286	1		0.296377	0.742439	0.487741	0.94469		4	183099257	183320777	+	221521		4	183233628	183240634	-	7007		opposite_strand	183233628	183240634	7007	100	3.2
MAPKAPK5	MAPKAPK5-AS1	1.26671	0.674152	1		0.312513	0.779209	0.489374	0.94469		12	111842013	111902222	+	60210		12	111839758	111842902	-	3145		opposite_strand	111842013	111842902	890	28.3	1.5
DBH	DBH-AS1	0.361607	0.490767	1		0.929583	0.308776	0.492313	0.94469		9	133636363	133659329	+	22967		9	133654586	133657313	-	2728		opposite_strand	133654586	133657313	2728	100	11.9
EHD4	EHD4-AS1	0.52351	0.347599	1		0.921693	0.302009	0.493348	0.94469		15	41895933	41972557	-	76625		15	41921355	41929286	+	7932		opposite_strand	41921355	41929286	7932	100	10.4
TRPM2	TRPM2-AS	0.542248	0.465373	1		0.923744	0.305901	0.49858	0.94469		21	44350163	44443081	+	92919		21	44414588	44425272	-	10685		opposite_strand	44414588	44425272	10685	100	11.5
ZRANB2	ZRANB2-AS1	0.52351	0.347599	1		0.916083	0.305901	0.498606	0.94469		1	71063291	71081289	-	17999		1	71047497	71067483	+	19987		opposite_strand	71063291	71067483	4193	21	23.3
RAI1	RAI1-AS1	0.602318	0.330586	1		0.915308	0.303736	0.49972	0.94469		17	17681458	17811453	+	129996		17	17758962	17774684	-	15723		opposite_strand	17758962	17774684	15723	100	12.1
NCKAP5	NCKAP5-AS2	1.16927	0.738065	1		0.314204	0.801578	0.500401	0.94469		2	132671788	133568463	-	896676		2	133264968	133285490	+	20523		opposite_strand	133264968	133285490	20523	100	2.3
BCL7C	MIR762HG	0.723064	0.561581	1		0.913634	0.304829	0.501195	0.94469		16	30833626	30894302	-	60677		16	30875222	30895220	+	19999		opposite_strand	30875222	30894302	19081	95.4	31.4
ZEB2	ZEB2-AS1	1.15166	0.794156	1		0.309217	0.766154	0.501247	0.94469		2	144364364	144521057	-	156694		2	144517978	144521477	+	3500		opposite_strand	144517978	144521057	3080	88	2
AGBL4	AGBL4-AS1	0.911997	0.408298	1		0.922188	0.2966	0.503566	0.94469		1	48532854	50023954	-	1491101		1	49257411	49269285	+	11875		opposite_strand	49257411	49269285	11875	100	0.8
GRK5	ENSG00000236426	1.26712	0.620569	1		0.313928	0.775278	0.507533	0.94469		10	119207571	119459745	+	252175		10	119330233	119336182	-	5950		opposite_strand	119330233	119336182	5950	100	2.4
ELMO1	ELMO1-AS1	0.689726	0.350748	1		0.883163	0.307023	0.507844	0.94469		7	36852906	37449223	-	596318		7	36997796	37013630	+	15835		opposite_strand	36997796	37013630	15835	100	2.7
BFSP2	BFSP2-AS1	0.790151	0.298973	1		0.910629	0.303603	0.508856	0.94469		3	133400056	133475222	+	75167		3	133426402	133491163	-	64762		opposite_strand	133426402	133475222	48821	75.4	65
PAXBP1	PAXBP1-AS1	1.18307	0.532006	1		0.312593	0.506497	0.514646	0.94469		21	32733899	32771792	-	37894		21	32728079	32747065	+	18987		opposite_strand	32733899	32747065	13167	69.3	34.7
CADM3	CADM3-AS1	1.12607	0.813525	1		0.318324	0.792991	0.515708	0.94469		1	159171609	159203313	+	31705		1	159170320	159211455	-	41136		opposite_strand	159171609	159203313	31705	77.1	100
PXN	PXN-AS1	1.36492	0.478947	1		0.323997	0.362173	0.521528	0.94469		12	120210439	120265771	-	55333		12	120201260	120213401	+	12142		opposite_strand	120210439	120213401	2963	24.4	5.4
INO80	INO80-AS1	0.805421	0.707754	1		0.32029	0.719715	0.521766	0.94469		15	40978880	41116280	-	137401		15	41016807	41027893	+	11087		opposite_strand	41016807	41027893	11087	100	8.1
ASB16	ASB16-AS1	1.01321	1	1		0.336142	0.871165	0.521913	0.94469		17	44170447	44179084	+	8638		17	44157293	44187180	-	29888		opposite_strand	44170447	44179084	8638	28.9	100
ITPR1	ENSG00000235978	1.55964	0.507338	1		0.334017	0.808145	0.526211	0.94469		3	4493345	4847506	+	354162		3	4764242	4887293	-	123052		opposite_strand	4764242	4847506	83265	67.7	23.5
FOCAD	FOCAD-AS1	0	1	1		0.817475	0.374844	0.527179	0.94469		9	20658309	20995955	+	337647		9	20683299	20684803	-	1505		opposite_strand	20683299	20684803	1505	100	0.4
NOL4L	ENSG00000233293	0.736221	0.318989	1		0.701346	0.319428	0.527419	0.94469		20	32443059	32585333	-	142275		20	32561025	32574297	+	13273		opposite_strand	32561025	32574297	13273	100	9.3
TNR	ENSG00000260990	1.01327	1	1		0.321765	0.801519	0.52888	0.94469		1	175315194	175743595	-	428402		1	175278297	175335896	+	57600		opposite_strand	175315194	175335896	20703	35.9	4.8
PCDH9	PCDH9-AS2	1.02843	0.780118	1		0.316827	0.828489	0.530599	0.94469		13	66302834	67230445	-	927612		13	66825169	66929890	+	104722		opposite_strand	66825169	66929890	104722	100	11.3
MEIS1	MEIS1-AS2	0.723497	1	1		0.870505	0.340907	0.532942	0.94469		2	66433452	66573869	+	140418		2	66439088	66445954	-	6867		opposite_strand	66439088	66445954	6867	100	4.9
THTPA	ZFHX2-AS1	1.01322	1	1		0.335494	0.832417	0.533076	0.94469		14	23555988	23560271	+	4284		14	23511760	23560778	+	49019		same_strand	23555988	23560271	4284	8.7	100
DDOST	PINK1-AS	0	1	1		0.9381	0.370319	0.533806	0.94469		1	20651767	20661544	-	9778		1	20642657	20652193	-	9537		same_strand	20651767	20652193	427	4.5	4.4
CLSTN2	CLSTN2-AS1	0.389453	0.490295	1		0.906881	0.341846	0.534068	0.94469		3	139935185	140577397	+	642213		3	140505611	140677979	-	172369		opposite_strand	140505611	140577397	71787	41.6	11.2
DPP10	DPP10-AS1	0.824794	0.458872	1		0.913388	0.32638	0.538147	0.94469		2	114442299	115845780	+	1403482		2	115126622	115163905	-	37284		opposite_strand	115126622	115163905	37284	100	2.7
STEAP3	STEAP3-AS1	0	1	1		0.939973	0.374538	0.538859	0.94469		2	119223831	119265652	+	41822		2	119244422	119270714	-	26293		opposite_strand	119244422	119265652	21231	80.7	50.8
HAO2	ENSG00000227712	0	1	1		0.940101	0.374837	0.539251	0.94469		1	119368779	119394130	+	25352		1	119160535	119379295	-	218761		opposite_strand	119368779	119379295	10517	4.8	41.5
SYNJ2	SYNJ2-IT1	0	1	1		0.940244	0.37509	0.539557	0.94469		6	157981863	158099176	+	117314		6	158001107	158002383	+	1277		same_strand	158001107	158002383	1277	100	1.1
HOXC13	HOXC13-AS	0	1	1		0.940226	0.375118	0.539582	0.94469		12	53938831	53946544	+	7714		12	53935250	53939692	-	4443		opposite_strand	53938831	53939692	862	19.4	11.2
SIAH2	ERICH6-AS1	0	1	1		0.9403	0.375245	0.539736	0.94469		3	150741125	150763477	-	22353		3	150703365	150758392	+	55028		opposite_strand	150741125	150758392	17268	31.4	77.3
BMP7	BMP7-AS1	0	1	1		0.940354	0.37536	0.539879	0.94469		20	57168753	57266641	-	97889		20	57213709	57215866	+	2158		opposite_strand	57213709	57215866	2158	100	2.2
ZBTB21	ZNF295-AS1	0.389453	0.490295	1		0.908275	0.346493	0.539951	0.94469		21	41986831	42010387	-	23557		21	42009078	42055131	+	46054		opposite_strand	42009078	42010387	1310	2.8	5.6
SPRR5	LINC01527	0	1	1		0.940448	0.375563	0.540123	0.94469		1	152947206	152949255	+	2050		1	152930040	152949210	-	19171		opposite_strand	152947206	152949210	2005	10.5	97.8
BTBD9	BTBD9-AS1	0	1	1		0.940472	0.3757	0.540277	0.94469		6	38168451	38640148	-	471698		6	38481557	38482533	+	977		opposite_strand	38481557	38482533	977	100	0.2
E2F3	E2F3-IT1	0.779211	1	1		0.907235	0.34676	0.540295	0.94469		6	20401879	20493714	+	91836		6	20437821	20440178	+	2358		same_strand	20437821	20440178	2358	100	2.6
A2M	A2M-AS1	0	1	1		0.940665	0.376079	0.54074	0.94469		12	9067664	9116229	-	48566		12	9065163	9068689	+	3527		opposite_strand	9067664	9068689	1026	29.1	2.1
RNASEH2B	RNASEH2B-AS1	0	1	1		0.940762	0.376278	0.540984	0.94469		13	50909747	51024120	+	114374		13	50862172	50910789	-	48618		opposite_strand	50909747	50910789	1043	2.1	0.9
ARIH2	ENSG00000235236	0	1	1		0.940946	0.376706	0.541513	0.94469		3	48918821	48986382	+	67562		3	48979896	48990984	-	11089		opposite_strand	48979896	48986382	6487	58.5	9.6
TAS2R60	EPHA1-AS1	0	1	1		0.941004	0.376853	0.541668	0.94469		7	143443453	143444409	+	957		7	143407562	143523449	+	115888		same_strand	143443453	143444409	957	0.8	100
C8orf34	C8orf34-AS1	0	1	1		0.941053	0.376952	0.54179	0.94469		8	68330955	68819023	+	488069		8	68302228	68331689	-	29462		opposite_strand	68330955	68331689	735	2.5	0.2
UNC5B	UNC5B-AS1	0	1	1		0.941328	0.377657	0.542629	0.94469		10	71212570	71302864	+	90295		10	71217219	71218308	-	1090		opposite_strand	71217219	71218308	1090	100	1.2
CCDC18	CCDC18-AS1	1.03066	0.909453	1		0.330443	0.944075	0.542827	0.94469		1	93179919	93278730	+	98812		1	93262186	93346025	-	83840		opposite_strand	93262186	93278730	16545	19.7	16.7
ZNF562	ZNF561-AS1	1.06673	0.842401	1		0.337363	0.80466	0.543895	0.94469		19	9641807	9675100	-	33294		19	9620993	9674662	+	53670		opposite_strand	9641807	9674662	32856	61.2	98.7
AGAP2	AGAP2-AS1	1.38208	0.71519	1		0.351342	0.622843	0.546003	0.94469		12	57723761	57742157	-	18397		12	57726271	57728356	+	2086		opposite_strand	57726271	57728356	2086	100	11.3
UBE2D4	POLR2J4	0.982866	1	1		0.336765	0.912899	0.548341	0.94469		7	43926436	43956136	+	29701		7	43940895	44040670	-	99776		opposite_strand	43940895	43956136	15242	15.3	51.3
RUNDC3A	RUNDC3A-AS1	0.506213	0.563639	1		0.896765	0.348931	0.550361	0.94469		17	44308413	44318670	+	10258		17	44299567	44315515	-	15949		opposite_strand	44308413	44315515	7103	44.5	69.2
LARGE1	LARGE-AS1	1.03525	0.898207	1		0.337385	0.794723	0.550494	0.94469		22	33162226	33922841	-	760616		22	33725007	33750843	+	25837		opposite_strand	33725007	33750843	25837	100	3.4
THY1	USP2-AS1	0.690454	0.787265	1		0.872041	0.349672	0.551352	0.94469		11	119415476	119424985	-	9510		11	119356467	119659284	+	302818		opposite_strand	119415476	119424985	9510	3.1	100
SPARC	CLMAT3	0.506213	0.563639	1		0.897242	0.350129	0.551812	0.94469		5	151661096	151686975	-	25880		5	151676945	151725475	+	48531		opposite_strand	151676945	151686975	10031	20.7	38.8
IL21	IL21-AS1	1.40802	0.57024	1		0.351132	0.826059	0.552962	0.94469		4	122610108	122621066	-	10959		4	122618983	122689164	+	70182		opposite_strand	122618983	122621066	2084	3	19
SPON1	SPON1-AS1	1.40802	0.57024	1		0.351274	0.82888	0.553139	0.94469		11	13962723	14268133	+	305411		11	14262846	14273691	-	10846		opposite_strand	14262846	14268133	5288	48.8	1.7
ARAP1	ARAP1-AS1	0.843721	0.747166	1		0.872955	0.344787	0.556845	0.94469		11	72685069	72793599	-	108531		11	72685075	72693808	+	8734		opposite_strand	72685075	72693808	8734	100	8
DDN	DDN-AS1	1.12587	0.700671	1		0.364379	0.870277	0.557447	0.94469		12	48995149	48999375	-	4227		12	48998367	49019243	+	20877		opposite_strand	48998367	48999375	1009	4.8	23.9
SSH2	ABHD15-AS1	0.893419	0.443366	1		0.942328	0.338478	0.558528	0.94469		17	29625938	29930276	-	304339		17	29560547	29707090	+	146544		opposite_strand	29625938	29707090	81153	55.4	26.7
BNC2	BNC2-AS1	1.12587	0.700671	1		0.365293	0.885075	0.558556	0.94469		9	16409503	16870843	-	461341		9	16726804	16727551	+	748		opposite_strand	16726804	16727551	748	100	0.2
JARID2	JARID2-AS1	1.12587	0.700671	1		0.365376	0.870821	0.558669	0.94469		6	15246069	15522042	+	275974		6	15247815	15248634	-	820		opposite_strand	15247815	15248634	820	100	0.3
CPS1	CPS1-IT1	1.12587	0.700671	1		0.365665	0.875914	0.559047	0.94469		2	210477682	210679107	+	201426		2	210617571	210619876	+	2306		same_strand	210617571	210619876	2306	100	1.1
PRICKLE2	PRICKLE2-AS3	1.02768	0.917624	1		0.342344	0.68128	0.559328	0.94469		3	64092236	64445476	-	353241		3	64187544	64200965	+	13422		opposite_strand	64187544	64200965	13422	100	3.8
SND1	SND1-IT1	1.12587	0.700671	1		0.366628	0.87461	0.560206	0.94469		7	127652194	128092609	+	440416		7	127997597	128000077	+	2481		same_strand	127997597	128000077	2481	100	0.6
IL20RB	IL20RB-AS1	1.02047	0.917921	1		0.344618	0.79153	0.562324	0.94469		3	136946230	137011085	+	64856		3	136959125	136982196	-	23072		opposite_strand	136959125	136982196	23072	100	35.6
MELTF	MELTF-AS1	1.12587	0.700671	1		0.370841	0.872715	0.565397	0.94469		3	196980590	197029835	-	49246		3	196999460	197004748	+	5289		opposite_strand	196999460	197004748	5289	100	10.7
PDZRN3	PDZRN3-AS1	1.08577	0.817421	1		0.356685	0.851627	0.565662	0.94469		3	73382431	73624941	-	242511		3	73621603	73627906	+	6304		opposite_strand	73621603	73624941	3339	53	1.4
WDR7	ENSG00000298431	1.12587	0.700671	1		0.37126	0.878539	0.565895	0.94469		18	56651343	57029811	+	378469		18	56888187	56890756	-	2570		opposite_strand	56888187	56890756	2570	100	0.7
KIRREL3	KIRREL3-AS1	1.06034	0.672899	1		0.34494	0.66926	0.566054	0.94469		11	126423358	127003460	-	580103		11	126543947	126610948	+	67002		opposite_strand	126543947	126610948	67002	100	11.6
HOXD9	HOXD-AS2	1.1923	0.767129	1		0.363904	0.664458	0.567779	0.94469		2	176122719	176124937	+	2219		2	176121611	176137098	-	15488		opposite_strand	176122719	176124937	2219	14.3	100
HAS2	HAS2-AS1	1.01322	1	1		0.361765	0.838212	0.569552	0.94469		8	121612116	121641440	-	29325		8	121639293	121994185	+	354893		opposite_strand	121639293	121641440	2148	0.6	7.3
DAPK1	DAPK1-IT1	0	0.598073	1		0.706601	0.442353	0.573699	0.94469		9	87497228	87708634	+	211407		9	87553454	87554459	+	1006		same_strand	87553454	87554459	1006	100	0.5
ANKRD10	ANKRD10-IT1	0.58405	0.462493	1		0.88289	0.365198	0.574386	0.94469		13	110878540	110915069	-	36530		13	110894639	110899172	-	4534		same_strand	110894639	110899172	4534	100	12.4
NTRK3	NTRK3-AS1	1.17884	0.581345	1		0.360754	0.634863	0.574735	0.94469		15	87859751	88256791	-	397041		15	88252666	88271066	+	18401		opposite_strand	88252666	88256791	4126	22.4	1
SMAD9	SMAD9-IT1	0	1	1		0.705232	0.443307	0.574754	0.94469		13	36844831	36920887	-	76057		13	36849366	36850046	-	681		same_strand	36849366	36850046	681	100	0.9
THOC7	THOC7-AS1	0	1	1		0.70584	0.443698	0.575185	0.94469		3	63833870	63863868	-	29999		3	63860645	63861819	+	1175		opposite_strand	63860645	63861819	1175	100	3.9
MKNK1	MKNK1-AS1	1.1058	0.741352	1		0.359569	0.706656	0.575578	0.94469		1	46557407	46616843	-	59437		1	46538611	46570255	+	31645		opposite_strand	46557407	46570255	12849	40.6	21.6
FOXD3	FOXD3-AS1	1.38208	0.71519	1		0.37959	0.879824	0.576064	0.94469		1	63322567	63325128	+	2562		1	63320056	63324801	-	4746		opposite_strand	63322567	63324801	2235	47.1	87.2
LURAP1L	LURAP1L-AS1	0.830857	0.320327	1		0.917953	0.355442	0.578425	0.94469		9	12775020	12823060	+	48041		9	12631434	12814382	-	182949		opposite_strand	12775020	12814382	39363	21.5	81.9
RUSC1	RUSC1-AS1	1.15166	0.794156	1		0.370023	0.704631	0.578514	0.94469		1	155320894	155331114	+	10221		1	155316856	155324385	-	7530		opposite_strand	155320894	155324385	3492	46.4	34.2
HOXB3	HOXB-AS3	1.06726	0.748753	1		0.357942	0.755026	0.578836	0.94469		17	48548870	48604912	-	56043		17	48549630	48606414	+	56785		opposite_strand	48549630	48604912	55283	97.4	98.6
FSIP2	FSIP2-AS1	0.58405	0.462493	1		0.835726	0.369458	0.579467	0.94469		2	185738804	185833290	+	94487		2	185653303	185864985	-	211683		opposite_strand	185738804	185833290	94487	44.6	100
BLTP2	SPAG5-AS1	1.06663	0.783743	1		0.37489	0.897777	0.583419	0.94469		17	28614446	28645454	-	31009		17	28598790	28617377	+	18588		opposite_strand	28614446	28617377	2932	15.8	9.5
CRHR1	MAPT-AS1	1.01754	0.876392	1		0.360113	0.952772	0.584609	0.94469		17	45784277	45835828	+	51552		17	45799390	45895704	-	96315		opposite_strand	45799390	45835828	36439	37.8	70.7
RAET1E	RAET1E-AS1	0.788706	0.400968	1		0.894741	0.363995	0.585216	0.94469		6	149883179	149898113	-	14935		6	149863494	149919514	+	56021		opposite_strand	149883179	149898113	14935	26.7	100
NARF	NARF-AS1	0.42194	0.707686	1		0.879787	0.385081	0.586296	0.94469		17	82458180	82490537	+	32358		17	82476597	82477924	-	1328		opposite_strand	82476597	82477924	1328	100	4.1
MTUS2	MTUS2-AS1	0.82777	0.549557	1		0.915084	0.366183	0.588109	0.94469		13	28820339	29505947	+	685609		13	29476515	29490105	-	13591		opposite_strand	29476515	29490105	13591	100	2
SBF2	SBF2-AS1	0.832267	0.432579	1		0.874001	0.365211	0.589006	0.94469		11	9776776	10304877	-	528102		11	9758267	9811335	+	53069		opposite_strand	9776776	9811335	34560	65.1	6.5
RAET1G	RAET1E-AS1	0.42194	0.707686	1		0.878425	0.388256	0.590115	0.94469		6	149916878	149923121	-	6244		6	149863494	149919514	+	56021		opposite_strand	149916878	149919514	2637	4.7	42.2
SERTAD4	SERTAD4-AS1	1.01322	1	1		0.380622	0.925316	0.590403	0.94469		1	210232796	210246631	+	13836		1	210231448	210234208	-	2761		opposite_strand	210232796	210234208	1413	51.2	10.2
SNCAIP	MGC32805	1.02313	0.903754	1		0.36841	0.766832	0.590719	0.94469		5	122311354	122464219	+	152866		5	122436497	122479208	-	42712		opposite_strand	122436497	122464219	27723	64.9	18.1
LMLN	LMLN-AS1	0	1	1		0.892602	0.43214	0.591037	0.94469		3	197960200	198043720	+	83521		3	198027956	198081921	-	53966		opposite_strand	198027956	198043720	15765	29.2	18.9
UPK1A	UPK1A-AS1	1.06663	0.783743	1		0.381217	0.911469	0.591107	0.94469		19	35666517	35678481	+	11965		19	35667943	35673509	-	5567		opposite_strand	35667943	35673509	5567	100	46.5
FTCD	FTCD-AS1	0	1	1		0.89247	0.432938	0.59187	0.94469		21	46136160	46155579	-	19420		21	46151614	46152647	+	1034		opposite_strand	46151614	46152647	1034	100	5.3
C21orf91	ENSG00000244676	1.01322	1	1		0.382278	0.906606	0.592411	0.94469		21	17788974	17819386	-	30413		21	17689564	17810847	+	121284		opposite_strand	17788974	17810847	21874	18	71.9
PTOV1	PTOV1-AS2	0.84421	1	1		0.838446	0.390149	0.592682	0.94469		19	49850735	49860744	+	10010		19	49856970	49859289	-	2320		opposite_strand	49856970	49859289	2320	100	23.2
CSNK1G2	CSNK1G2-AS1	0.337474	0.496723	1		0.877104	0.391925	0.594529	0.94469		19	1941172	1981338	+	40167		19	1952589	1954586	-	1998		opposite_strand	1952589	1954586	1998	100	5
CBR3	CBR3-AS1	0.546967	0.297232	1		0.83624	0.379789	0.594777	0.94469		21	36135079	36146562	+	11484		21	36098090	36175815	-	77726		opposite_strand	36135079	36146562	11484	14.8	100
LRRC2	LRRC2-AS1	0.42194	0.707686	1		0.876999	0.392471	0.595167	0.94469		3	46515385	46606948	-	91564		3	46546091	46559694	+	13604		opposite_strand	46546091	46559694	13604	100	14.9
ELFN1	ELFN1-AS1	0.42194	0.707686	1		0.876478	0.392657	0.59538	0.94469		7	1665745	1747946	+	82202		7	1738624	1742317	-	3694		opposite_strand	1738624	1742317	3694	100	4.5
SRGAP2C	SRGAP2-AS1	1.13209	0.563378	1		0.372018	0.735434	0.595607	0.94469		1	121184811	121392874	+	208064		1	121360156	121398806	-	38651		opposite_strand	121360156	121392874	32719	84.7	15.7
MCHR2	MCHR2-AS1	0	1	1		0.895072	0.436413	0.595802	0.94469		6	99918519	99994247	-	75729		6	99993897	100107613	+	113717		opposite_strand	99993897	99994247	351	0.3	0.5
PARD6G	PARD6G-AS1	1.00143	1	1		0.374295	0.850629	0.596837	0.94469		18	80157232	80247514	-	90283		18	80147907	80179839	+	31933		opposite_strand	80157232	80179839	22608	70.8	25
NTM	NTM-AS1	1.0132	1	1		0.411885	0.982374	0.598371	0.94469		11	131370478	132336822	+	966345		11	131622451	131663635	-	41185		opposite_strand	131622451	131663635	41185	100	4.3
TGFA	ENSG00000294895	1.0132	1	1		0.41221	0.990441	0.598692	0.94469		2	70447284	70554193	-	106910		2	70479417	70481629	-	2213		same_strand	70479417	70481629	2213	100	2.1
IER3	IER3-AS1	0	1	1		0.896817	0.439332	0.599066	0.94469		6	30743199	30744548	-	1350		6	30741859	30743736	+	1878		opposite_strand	30743199	30743736	538	28.6	39.9
ZBTB40	ZBTB40-IT1	0	1	1		0.897124	0.439773	0.59955	0.94469		1	22428838	22531157	+	102320		1	22517474	22519708	+	2235		same_strand	22517474	22519708	2235	100	2.2
MIS18A	MIS18A-AS1	0	1	1		0.8975	0.440419	0.600284	0.94469		21	32268228	32279049	-	10822		21	32277863	32280999	+	3137		opposite_strand	32277863	32279049	1187	37.8	11
COL5A1	COL5A1-AS1	0.84421	1	1		0.876151	0.397031	0.600602	0.94469		9	134641803	134844843	+	203041		9	134649385	134653073	-	3689		opposite_strand	134649385	134653073	3689	100	1.8
IFNE	MIR31HG	1.0132	1	1		0.41387	0.993862	0.600603	0.94469		9	21480839	21482313	-	1475		9	21364605	21591906	-	227302		same_strand	21480839	21482313	1475	0.6	100
ARMC2	ARMC2-AS1	0	1	1		0.897797	0.440855	0.600783	0.94469		6	108848416	108974476	+	126061		6	108907264	108924127	-	16864		opposite_strand	108907264	108924127	16864	100	13.4
FOXJ1	RNF157-AS1	0	1	1		0.897889	0.440984	0.600929	0.94469		17	76136333	76141245	-	4913		17	76138425	76154650	+	16226		opposite_strand	76138425	76141245	2821	17.4	57.4
CACNA1G	CACNA1G-AS1	0.532897	0.560247	1		0.872382	0.390763	0.601236	0.94469		17	50560715	50627474	+	66760		17	50556200	50562398	-	6199		opposite_strand	50560715	50562398	1684	27.2	2.5
ZSWIM8	ZSWIM8-AS1	0	1	1		0.898	0.441283	0.601248	0.94469		10	73785606	73801797	+	16192		10	73796514	73801399	-	4886		opposite_strand	73796514	73801399	4886	100	30.2
UCHL3	LMO7-AS1	0	1	1		0.898257	0.441661	0.601677	0.94469		13	75549483	75606020	+	56538		13	75604700	75636023	-	31324		opposite_strand	75604700	75606020	1321	4.2	2.3
SSBP3	SSBP3-AS1	0	1	1		0.898636	0.442255	0.602349	0.94469		1	54225432	54413479	-	188048		1	54236440	54239063	+	2624		opposite_strand	54236440	54239063	2624	100	1.4
SMG6	ENSG00000262810	0	1	1		0.89878	0.442514	0.602633	0.94469		17	2059839	2303785	-	243947		17	2089681	2101560	+	11880		opposite_strand	2089681	2101560	11880	100	4.9
STARD7	STARD7-AS1	0	1	1		0.898945	0.442775	0.602929	0.94469		2	96184859	96208827	-	23969		2	96208389	96243353	+	34965		opposite_strand	96208389	96208827	439	1.3	1.8
HLA-F	HLA-F-AS1	1.68893	0.513573	1		0.898974	0.442817	0.602978	0.94469		6	29722775	29738528	+	15754		6	29707518	29828496	-	120979		opposite_strand	29722775	29738528	15754	13	100
ARHGAP22	ARHGAP22-IT1	0	1	1		0.898983	0.442837	0.602997	0.94469		10	48446036	48656265	-	210230		10	48509857	48511707	-	1851		same_strand	48509857	48511707	1851	100	0.9
MYLK	MYLK-AS1	0.811217	0.466579	1		0.841212	0.378431	0.603052	0.94469		3	123610049	123884332	-	274284		3	123584354	123716399	+	132046		opposite_strand	123610049	123716399	106351	80.5	38.8
BACE2	ENSG00000306093	0.506213	0.563639	1		0.814343	0.392772	0.603172	0.94469		21	41167801	41282530	+	114730		21	41187018	41211533	+	24516		same_strand	41187018	41211533	24516	100	21.4
SLC39A12	SLC39A12-AS1	1.09565	0.840003	1		0.386071	0.867839	0.603567	0.94469		10	17951839	18043292	+	91454		10	18001786	18010562	-	8777		opposite_strand	18001786	18010562	8777	100	9.6
BOK	BOK-AS1	0	1	1		0.899477	0.443669	0.603928	0.94469		2	241551424	241574131	+	22708		2	241544401	241558977	-	14577		opposite_strand	241551424	241558977	7554	51.8	33.3
KRT73	KRT73-AS1	0	1	1		0.899698	0.444047	0.604353	0.94469		12	52607570	52618559	-	10990		12	52601467	52615305	+	13839		opposite_strand	52607570	52615305	7736	55.9	70.4
NIFK	NIFK-AS1	0	1	1		0.899781	0.444188	0.604511	0.94469		2	121726945	121736911	-	9967		2	121649320	121728567	+	79248		opposite_strand	121726945	121728567	1623	2	16.3
FAM170B	FAM170B-AS1	0.723605	1	1		0.417439	0.992355	0.604738	0.94469		10	49131154	49134021	-	2868		10	49121834	49151555	+	29722		opposite_strand	49131154	49134021	2868	9.6	100
PCOLCE	PCOLCE-AS1	0.532897	0.560247	1		0.841589	0.394322	0.60591	0.94469		7	100602363	100608175	+	5813		7	100589402	100605782	-	16381		opposite_strand	100602363	100605782	3420	20.9	58.8
SPPL2C	MAPT-AS1	1.6892	0.626228	1		0.418519	0.984858	0.605992	0.94469		17	45844881	45847067	+	2187		17	45799390	45895704	-	96315		opposite_strand	45844881	45847067	2187	2.3	100
ZNF205	ZNF213-AS1	0.949696	1	1		0.385877	0.878356	0.606048	0.94469		16	3112560	3120517	+	7958		16	3100696	3150562	-	49867		opposite_strand	3112560	3120517	7958	16	100
DSC1	DSCAS	1.08329	0.732952	1		0.380921	0.853855	0.606796	0.94469		18	31129236	31162856	-	33621		18	31101540	31250873	+	149334		opposite_strand	31129236	31162856	33621	22.5	100
EDRF1	EDRF1-AS1	1.01327	1	1		0.385026	0.911036	0.60869	0.94469		10	125719515	125764143	+	44629		10	125707416	125752110	-	44695		opposite_strand	125719515	125752110	32596	72.9	73
IFNG	IFNG-AS1	1.08567	0.752091	1		0.400073	0.900823	0.608897	0.94469		12	68154768	68159740	-	4973		12	67989446	68234686	+	245241		opposite_strand	68154768	68159740	4973	2	100
CHMP1B	CHMP1B-AS1	1.0132	1	1		0.422484	0.990227	0.610549	0.94469		18	11851413	11854444	+	3032		18	11851414	11852751	-	1338		opposite_strand	11851414	11852751	1338	100	44.1
WDFY3	WDFY3-AS1	1.06663	0.783743	1		0.398589	0.90887	0.611777	0.94469		4	84668765	84966690	-	297926		4	84796614	84810403	+	13790		opposite_strand	84796614	84810403	13790	100	4.6
COL18A1	COL18A1-AS1	1.01322	1	1		0.398975	0.908151	0.612225	0.94469		21	45405165	45513720	+	108556		21	45419716	45425070	-	5355		opposite_strand	45419716	45425070	5355	100	4.9
HPN	HPN-AS1	1.14034	0.69998	1		0.396531	0.650848	0.616366	0.94469		19	35040506	35066573	+	26068		19	35027447	35106898	-	79452		opposite_strand	35040506	35066573	26068	32.8	100
ADORA2A	ADORA2A-AS1	0.674703	0.451747	1		0.847786	0.395916	0.617766	0.94469		22	24417879	24442357	+	24479		22	24429206	24495074	-	65869		opposite_strand	24429206	24442357	13152	20	53.7
PRKD2	DACT3-AS1	1.01321	1	1		0.407116	0.975086	0.61857	0.94469		19	46674275	46717127	-	42853		19	46660308	46678991	+	18684		opposite_strand	46674275	46678991	4717	25.2	11
ZFHX2	ZFHX2-AS1	0.800094	0.392753	1		0.834011	0.391363	0.620324	0.94469		14	23520857	23556192	-	35336		14	23511760	23560778	+	49019		opposite_strand	23520857	23556192	35336	72.1	100
LACTB2	LACTB2-AS1	0.886408	0.669488	1		0.909267	0.391542	0.62033	0.94469		8	70635318	70669185	-	33868		8	70608494	70663279	+	54786		opposite_strand	70635318	70663279	27962	51	82.6
COL4A2	COL4A2-AS2	0.991141	1	1		0.400482	0.92577	0.622566	0.94469		13	110305812	110513209	+	207398		13	110456396	110463287	-	6892		opposite_strand	110456396	110463287	6892	100	3.3
GRK6	PRR7-AS1	0.58405	0.462493	1		0.858486	0.40806	0.625703	0.94469		5	177403204	177442901	+	39698		5	177433655	177455513	-	21859		opposite_strand	177433655	177442901	9247	42.3	23.3
ZNF32	ZNF32-AS3	0.58405	0.462493	1		0.8572	0.408778	0.626549	0.94469		10	43643860	43648881	-	5022		10	43628806	43674703	+	45898		opposite_strand	43643860	43648881	5022	10.9	100
TPM1	TPM1-AS	1.01321	1	1		0.415718	0.981572	0.628612	0.94469		15	63042620	63071915	+	29296		15	62971190	63049387	-	78198		opposite_strand	63042620	63049387	6768	8.7	23.1
ANKEF1	SNAP25-AS1	0.692772	0.371992	1		0.79676	0.403537	0.630151	0.94469		20	9986126	10058303	+	72178		20	10006381	10368848	-	362468		opposite_strand	10006381	10058303	51923	14.3	71.9
CDC42	CDC42-AS1	0.542248	0.465373	1		0.857027	0.413326	0.631858	0.94469		1	22052627	22101360	+	48734		1	22028317	22052927	-	24611		opposite_strand	22052627	22052927	301	1.2	0.6
XXYLT1	XXYLT1-AS2	1.01322	1	1		0.421977	0.922508	0.639156	0.94469		3	195068284	195271159	-	202876		3	195147723	195152858	+	5136		opposite_strand	195147723	195152858	5136	100	2.5
KIF9	KIF9-AS1	1.09075	0.782192	1		0.40998	0.924459	0.639371	0.94469		3	47227998	47283451	-	55454		3	47164024	47246601	+	82578		opposite_strand	47227998	47246601	18604	22.5	33.5
ENSG00000290183	LINC00921	1.05552	0.805718	1		0.421418	0.767331	0.640969	0.94469		16	3263800	3291029	+	27230		16	3263743	3269151	+	5409		same_strand	3263800	3269151	5352	98.9	19.7
ITPK1	ITPK1-AS1	0.562546	0.760991	1		0.819618	0.425963	0.64226	0.94469		14	92936914	93116320	-	179407		14	93067452	93072152	+	4701		opposite_strand	93067452	93072152	4701	100	2.6
DLG1	DLG1-AS1	0.844271	1	1		0.447563	0.873687	0.642716	0.94469		3	197042560	197299330	-	256771		3	197298225	197309307	+	11083		opposite_strand	197298225	197299330	1106	10	0.4
TRIM13	DLEU2	1.04335	0.808107	1		0.41153	0.837805	0.642784	0.94469		13	49995888	50020481	+	24594		13	49956669	50126118	-	169450		opposite_strand	49995888	50020481	24594	14.5	100
HM13	HM13-AS1	1.20659	0.605143	1		0.424903	0.981525	0.643459	0.94469		20	31514428	31577923	+	63496		20	31567562	31573263	-	5702		opposite_strand	31567562	31573263	5702	100	9
ADAMTS9	ADAMTS9-AS1	0.850257	0.566792	1		0.82871	0.411812	0.643809	0.94469		3	64515654	64688000	-	172347		3	64561322	64592757	+	31436		opposite_strand	64561322	64592757	31436	100	18.2
LRP11	RAET1E-AS1	0.844271	1	1		0.449197	0.882252	0.64465	0.94469		6	149818757	149864359	-	45603		6	149863494	149919514	+	56021		opposite_strand	149863494	149864359	866	1.5	1.9
PINK1	PINK1-AS	0.659985	0.453132	1		0.819264	0.419016	0.644704	0.94469		1	20633458	20651511	+	18054		1	20642657	20652193	-	9537		opposite_strand	20642657	20651511	8855	92.8	49
GALNT10	SAP30L-AS1	1.04996	0.725996	1		0.410573	0.774773	0.646601	0.94469		5	154190730	154420984	+	230255		5	154325568	154445855	-	120288		opposite_strand	154325568	154420984	95417	79.3	41.4
CHRM3	CHRM3-AS2	1.18973	0.49868	1		0.417306	0.838495	0.647473	0.94469		1	239386565	239915452	+	528888		1	239703381	239770130	-	66750		opposite_strand	239703381	239770130	66750	100	12.6
SYNPR	SYNPR-AS1	0.972894	0.857167	1		0.411681	0.875914	0.648945	0.94469		3	63228315	63616924	+	388610		3	63421300	63645637	-	224338		opposite_strand	63421300	63616924	195625	87.2	50.3
FNDC1	FNDC1-AS1	0.921027	1	1		0.441662	0.990729	0.650447	0.94469		6	159169400	159272108	+	102709		6	159165240	159170161	-	4922		opposite_strand	159169400	159170161	762	15.5	0.7
BTG1	LINC01619	0.506406	1	1		0.789869	0.442332	0.651881	0.94469		12	92140278	92145846	-	5569		12	91984976	92142914	-	157939		same_strand	92140278	92142914	2637	1.7	47.4
CCN5	KCNK15-AS1	1.26671	0.674152	1		0.446302	0.758825	0.651901	0.94469		20	44714844	44728509	+	13666		20	44656445	44746362	-	89918		opposite_strand	44714844	44728509	13666	15.2	100
ADARB2	ADARB2-AS1	0.911254	0.803845	1		0.824917	0.420486	0.652187	0.94469		10	1177313	1737525	-	560213		10	1526584	1557574	+	30991		opposite_strand	1526584	1557574	30991	100	5.5
LPP	LPP-AS1	1.01322	1	1		0.432567	0.993508	0.652252	0.94469		3	188153284	188890671	+	737388		3	188562238	188568949	-	6712		opposite_strand	188562238	188568949	6712	100	0.9
MUCL3	HCG21	0.532897	0.560247	1		0.813853	0.435279	0.652943	0.94469		6	30934523	30954221	+	19699		6	30945979	30954862	-	8884		opposite_strand	30945979	30954221	8243	92.8	41.8
GEMIN7	GEMIN7-AS1	0.722521	0.387088	1		0.883104	0.422631	0.65301	0.94469		19	45079195	45091518	+	12324		19	45076510	45092635	-	16126		opposite_strand	45079195	45091518	12324	76.4	100
CELF2	CELF2-AS1	1.02127	0.913378	1		0.42028	0.902887	0.653744	0.94469		10	10798397	11336675	+	538279		10	11274391	11344799	-	70409		opposite_strand	11274391	11336675	62285	88.5	11.6
STX18	STX18-AS1	1.12607	0.813525	1		0.430525	0.789953	0.653781	0.94469		4	4415742	4542346	-	126605		4	4542090	4821468	+	279379		opposite_strand	4542090	4542346	257	0.1	0.2
PCSK6	PCSK6-AS1	0.506213	0.563639	1		0.812531	0.436268	0.653953	0.94469		15	101289784	101525202	-	235419		15	101334437	101337532	+	3096		opposite_strand	101334437	101337532	3096	100	1.3
SMARCA5	SMARCA5-AS1	1.26671	0.674152	1		0.448028	0.753224	0.65402	0.94469		4	143513702	143557486	+	43785		4	143513027	143514635	-	1609		opposite_strand	143513702	143514635	934	58	2.1
KCNQ1	KCNQ1-AS1	1.05249	0.618104	1		0.415473	0.603174	0.654413	0.94469		11	2444654	2849105	+	404452		11	2840135	2871662	-	31528		opposite_strand	2840135	2849105	8971	28.5	2.2
ACVR2B	ACVR2B-AS1	0.949814	1	1		0.438731	0.929558	0.654952	0.94469		3	38453890	38493142	+	39253		3	38451027	38454820	-	3794		opposite_strand	38453890	38454820	931	24.5	2.4
FER1L6	FER1L6-AS2	1.0172	0.842961	1		0.416177	0.768889	0.655102	0.94469		8	123851987	124120061	+	268075		8	124044395	124171529	-	127135		opposite_strand	124044395	124120061	75667	59.5	28.2
TMEM132D	TMEM132D-AS2	1.09306	0.733189	1		0.42754	0.926107	0.655957	0.94469		12	129071725	129904025	-	832301		12	129208601	129212662	+	4062		opposite_strand	129208601	129212662	4062	100	0.5
ALMS1	ENSG00000295621	0.562546	0.760991	1		0.813174	0.438702	0.656709	0.94469		2	73385758	73625166	+	239409		2	73447366	73450424	-	3059		opposite_strand	73447366	73450424	3059	100	1.3
GAPDHS	TMEM147-AS1	0.460334	0.703833	1		0.844002	0.447114	0.65673	0.94469		19	35533455	35545319	+	11865		19	35540731	35546029	-	5299		opposite_strand	35540731	35545319	4589	86.6	38.7
SPINT1	SPINT1-AS1	0	1	1		0.816133	0.523935	0.658309	0.94469		15	40844018	40858207	+	14190		15	40834724	40844636	-	9913		opposite_strand	40844018	40844636	619	6.2	4.4
PKN2	PKN2-AS1	1.01321	1	1		0.442198	0.974849	0.658451	0.94469		1	88684222	88836255	+	152034		1	87620803	88685450	-	1064648		opposite_strand	88684222	88685450	1229	0.1	0.8
MGAT3	MGAT3-AS1	0	1	1		0.81676	0.524682	0.659073	0.94469		22	39457012	39492194	+	35183		22	39475807	39476822	-	1016		opposite_strand	39475807	39476822	1016	100	2.9
NDUFV2	NDUFV2-AS1	0.820672	0.661509	1		0.841648	0.428329	0.659614	0.94469		18	9102630	9134345	+	31716		18	9121176	9136645	-	15470		opposite_strand	9121176	9134345	13170	85.1	41.5
SIX3	SIX3-AS1	0	1	1		0.817611	0.525754	0.660173	0.94469		2	44941702	44946071	+	4370		2	44940130	44945785	-	5656		opposite_strand	44941702	44945785	4084	72.2	93.5
IPO9	IPO9-AS1	0	1	1		0.817907	0.525984	0.660446	0.94469		1	201829149	201884291	+	55143		1	201688259	201829559	-	141301		opposite_strand	201829149	201829559	411	0.3	0.7
HOXB5	HOXB-AS3	0.893874	1	1		0.444214	0.98757	0.660671	0.94469		17	48591257	48593779	-	2523		17	48549630	48606414	+	56785		opposite_strand	48591257	48593779	2523	4.4	100
AP1G2	AP1G2-AS1	0	1	1		0.818183	0.526448	0.660893	0.94469		14	23559565	23568070	-	8506		14	23561097	23568237	+	7141		opposite_strand	23561097	23568070	6974	97.7	82
IL6R	IL6R-AS1	2.53359	0.417533	1		0.81832	0.52659	0.661022	0.94469		1	154405193	154469450	+	64258		1	154402328	154406564	-	4237		opposite_strand	154405193	154406564	1372	32.4	2.1
DCST1	DCST1-AS1	0	1	1		0.819134	0.527617	0.662083	0.94469		1	155033824	155050930	+	17107		1	155045191	155051172	-	5982		opposite_strand	155045191	155050930	5740	96	33.6
ADD3	ADD3-AS1	0	1	1		0.819123	0.527604	0.662084	0.94469		10	109996368	110135565	+	139198		10	109929547	110008393	-	78847		opposite_strand	109996368	110008393	12026	15.3	8.6
EFCAB14	EFCAB14-AS1	1.03051	0.873215	1		0.431734	0.918392	0.662242	0.94469		1	46674659	46719146	-	44488		1	46674036	46692098	+	18063		opposite_strand	46674659	46692098	17440	96.6	39.2
PRKAG2	PRKAG2-AS2	0	1	1		0.819483	0.528063	0.662548	0.94469		7	151556124	151877214	-	321091		7	151806490	151810820	+	4331		opposite_strand	151806490	151810820	4331	100	1.3
THAP9	THAP9-AS1	0	1	1		0.820208	0.528912	0.663444	0.94469		4	82900684	82919969	+	19286		4	82893009	82900960	-	7952		opposite_strand	82900684	82900960	277	3.5	1.4
ZNF878	ZNF433-AS1	0	1	1		0.820328	0.529123	0.663638	0.94469		19	12043805	12052961	-	9157		19	11987617	12046275	+	58659		opposite_strand	12043805	12046275	2471	4.2	27
NKAIN4	FLJ16779	0	1	1		0.821009	0.529955	0.664501	0.94469		20	63240784	63272694	-	31911		20	63253978	63261615	+	7638		opposite_strand	63253978	63261615	7638	100	23.9
PROX1	PROX1-AS1	0	1	1		0.820993	0.529956	0.664501	0.94469		1	213983181	214041510	+	58330		1	213817751	213988508	-	170758		opposite_strand	213983181	213988508	5328	3.1	9.1
ITGA9	ITGA9-AS1	0.994664	1	1		0.426504	0.87451	0.664606	0.94469		3	37452115	37823507	+	371393		3	37693655	37861848	-	168194		opposite_strand	37693655	37823507	129853	77.2	35
PGR	PGR-AS1	0	1	1		0.821592	0.530707	0.665271	0.94469		11	101029624	101129813	-	100190		11	101127308	101342264	+	214957		opposite_strand	101127308	101129813	2506	1.2	2.5
SAMD12	SAMD12-AS1	0	1	1		0.821923	0.531119	0.665696	0.94469		8	118189455	118622112	-	432658		8	118620498	118906164	+	285667		opposite_strand	118620498	118622112	1615	0.6	0.4
PLSCR5	PLSCR5-AS1	0	1	1		0.822001	0.531216	0.665793	0.94469		3	146576555	146605346	-	28792		3	146589602	146590325	+	724		opposite_strand	146589602	146590325	724	100	2.5
STXBP5	STXBP5-AS1	0	1	1		0.821997	0.531218	0.665795	0.94469		6	147204180	147391010	+	186831		6	146824501	147204677	-	380177		opposite_strand	147204180	147204677	498	0.1	0.3
OSTN	OSTN-AS1	0.817934	0.450479	1		0.850858	0.430573	0.665815	0.94469		3	191199241	191265615	+	66375		3	191213290	191261138	-	47849		opposite_strand	191213290	191261138	47849	100	72.1
FANK1	FANK1-AS1	0	1	1		0.82214	0.531396	0.66598	0.94469		10	125896564	126009592	+	113029		10	125972188	125973126	-	939		opposite_strand	125972188	125973126	939	100	0.8
RAB11FIP2	ENSG00000231104	0	1	1		0.822323	0.531645	0.666232	0.94469		10	118004916	118046941	-	42026		10	118017487	118045810	+	28324		opposite_strand	118017487	118045810	28324	100	67.4
PROSER2	PROSER2-AS1	1.10795	0.652521	1		0.431225	0.702399	0.666254	0.94469		10	11823339	11872277	+	48939		10	11849608	11902519	-	52912		opposite_strand	11849608	11872277	22670	42.8	46.3
LIPE	LIPE-AS1	1.00143	1	1		0.43304	0.978744	0.666413	0.94469		19	42401497	42427388	-	25892		19	42387222	42796422	+	409201		opposite_strand	42401497	42427388	25892	6.3	100
SLC25A30	TPT1-AS1	0	1	1		0.822514	0.531873	0.66647	0.94469		13	45393316	45418455	-	25140		13	45341345	45417975	+	76631		opposite_strand	45393316	45417975	24660	32.2	98.1
ZNF529	ZNF529-AS1	0	1	1		0.822525	0.531886	0.666509	0.94469		19	36534774	36605276	-	70503		19	36573070	36594712	+	21643		opposite_strand	36573070	36594712	21643	100	30.7
LIF	LIF-AS2	0	1	1		0.823074	0.532586	0.667202	0.94469		22	30240453	30246759	-	6307		22	30246205	30246998	+	794		opposite_strand	30246205	30246759	555	69.9	8.8
NMBR	NMBR-AS1	0	1	1		0.823257	0.532833	0.667449	0.94469		6	142058330	142147122	-	88793		6	142088233	142089219	+	987		opposite_strand	142088233	142089219	987	100	1.1
ATP1B3	ATP1B3-AS1	0	1	1		0.823476	0.533139	0.667755	0.94469		3	141876124	141926549	+	50426		3	141918252	141919021	-	770		opposite_strand	141918252	141919021	770	100	1.5
HLA-DQB1	HLA-DQB1-AS1	0	1	1		0.823876	0.533623	0.668262	0.94469		6	32659467	32668383	-	8917		6	32659880	32660729	+	850		opposite_strand	32659880	32660729	850	100	9.5
MORC2	MORC2-AS1	1.36492	0.478947	1		0.444987	0.970802	0.66868	0.94469		22	30925130	30968774	-	43645		22	30922294	30932449	+	10156		opposite_strand	30925130	30932449	7320	72.1	16.8
ITFG2	ITFG2-AS1	0	1	1		0.825143	0.534275	0.669402	0.94469		12	2812622	2859791	+	47170		12	2668500	2812944	-	144445		opposite_strand	2812622	2812944	323	0.2	0.7
MYO1H	LINC01486	1.0393	0.845355	1		0.441953	0.817003	0.669935	0.94469		12	109347900	109455523	+	107624		12	109354073	109360014	-	5942		opposite_strand	109354073	109360014	5942	100	5.5
TINAGL1	LINC01226	0.844088	1	1		0.84182	0.449301	0.672267	0.94469		1	31576485	31587686	+	11202		1	31506209	31583306	+	77098		same_strand	31576485	31583306	6822	8.8	60.9
MDC1	MDC1-AS1	0.632819	0.607222	1		0.837127	0.449581	0.672574	0.94469		6	30699807	30717447	-	17641		6	30703067	30713184	+	10118		opposite_strand	30703067	30713184	10118	100	57.4
SCEL	SCEL-AS1	0.607459	0.609382	1		0.809189	0.4519	0.675477	0.94469		13	77535674	77645263	+	109590		13	77599755	77606551	-	6797		opposite_strand	77599755	77606551	6797	100	6.2
ZNF337	ZNF337-AS1	1.01322	1	1		0.454337	0.985719	0.676168	0.94469		20	25673195	25696853	-	23659		20	25624017	25689032	+	65016		opposite_strand	25673195	25689032	15838	24.4	66.9
HMGA2	HMGA2-AS1	1.16927	0.738065	1		0.459509	0.80835	0.676228	0.94469		12	65824460	65966291	+	141832		12	65851340	65882167	-	30828		opposite_strand	65851340	65882167	30828	100	21.7
EAF1	EAF1-AS1	1.16927	0.738065	1		0.460825	0.807364	0.6777	0.94469		3	15427598	15450635	+	23038		3	15436171	15449994	-	13824		opposite_strand	15436171	15449994	13824	100	60
FGD5	FGD5-AS1	1.11683	0.749588	1		0.445596	0.957808	0.677958	0.94469		3	14810853	14934571	+	123719		3	14920347	14948424	-	28078		opposite_strand	14920347	14934571	14225	50.7	11.5
DNMBP	DNMBP-AS1	1.06354	0.757204	1		0.44105	0.640642	0.67806	0.94469		10	99875577	100009947	-	134371		10	99927010	99959050	+	32041		opposite_strand	99927010	99959050	32041	100	23.8
BACE1	BACE1-AS	1.12587	0.700671	1		0.474449	0.872851	0.681549	0.94469		11	117285232	117316259	-	31028		11	117288453	117293494	+	5042		opposite_strand	117288453	117293494	5042	100	16.2
GNB5	ENSG00000259709	0.665925	0.536346	1		0.803765	0.453373	0.681728	0.94469		15	52115100	52191392	-	76293		15	52124561	52140246	+	15686		opposite_strand	52124561	52140246	15686	100	20.6
PRKCZ	PRKCZ-AS1	1.01322	1	1		0.460559	0.989645	0.68298	0.94469		1	2050411	2185395	+	134985		1	2181794	2184389	-	2596		opposite_strand	2181794	2184389	2596	100	1.9
ZMYM4	ZMYM4-AS1	1.01323	1	1		0.454917	0.976652	0.683391	0.94469		1	35268709	35422058	+	153350		1	35358822	35366077	-	7256		opposite_strand	35358822	35366077	7256	100	4.7
LAMTOR5	LAMTOR5-AS1	1.08577	0.817421	1		0.459022	0.985579	0.684153	0.94469		1	110401249	110407942	-	6694		1	110347116	110443817	+	96702		opposite_strand	110401249	110407942	6694	6.9	100
ITFG1	ITFG1-AS1	0.985013	1	1		0.45652	0.983589	0.68513	0.94469		16	47154387	47464149	-	309763		16	47144260	47162749	+	18490		opposite_strand	47154387	47162749	8363	45.2	2.7
NAV2	NAV2-AS2	1.01323	1	1		0.459124	0.978578	0.687975	0.94469		11	19350724	20121601	+	770878		11	20029065	20049477	-	20413		opposite_strand	20029065	20049477	20413	100	2.6
SLC5A4	SLC5A4-AS1	1.06492	0.735824	1		0.453229	0.869252	0.690635	0.94469		22	32218464	32255347	-	36884		22	32205115	32278382	+	73268		opposite_strand	32218464	32255347	36884	50.3	100
LIPC	LIPC-AS1	0.987785	1	1		0.450258	0.911292	0.691243	0.94469		15	58410569	58569844	+	159276		15	58434890	58498735	-	63846		opposite_strand	58434890	58498735	63846	100	40.1
MME	MME-AS1	1.04848	0.793141	1		0.455747	0.973715	0.691657	0.94469		3	155024124	155183704	+	159581		3	155158370	155183285	-	24916		opposite_strand	155158370	155183285	24916	100	15.6
WLS	GNG12-AS1	1.03132	0.870355	1		0.452768	0.934443	0.693137	0.94469		1	68098473	68233120	-	134648		1	67832193	68202987	+	370795		opposite_strand	68098473	68202987	104515	28.2	77.6
SERHL2	RRP7BP	0.978515	1	1		0.458998	0.993419	0.694753	0.94469		22	42553617	42574382	+	20766		22	42555212	42582039	-	26828		opposite_strand	42555212	42574382	19171	71.5	92.3
CXXC4	CXXC4-AS1	0.958317	1	1		0.466304	0.979681	0.696194	0.94469		4	104468308	104494901	-	26594		4	104490803	104734546	+	243744		opposite_strand	104490803	104494901	4099	1.7	15.4
LY86	LY86-AS1	1.0007	1	1		0.461347	0.91888	0.700712	0.94469		6	6588108	6654983	+	66876		6	6346076	6622791	-	276716		opposite_strand	6588108	6622791	34684	12.5	51.9
NEXN	NEXN-AS1	0.84421	1	1		0.487183	0.829907	0.701611	0.94469		1	77888513	77943895	+	55383		1	77881348	77889539	-	8192		opposite_strand	77888513	77889539	1027	12.5	1.9
LATS2	LATS2-AS1	0.759052	0.51784	1		0.834114	0.468606	0.702655	0.94469		13	20973036	21061586	-	88551		13	21005157	21018122	+	12966		opposite_strand	21005157	21018122	12966	100	14.6
INTS9	INTS9-AS1	0.562546	0.760991	1		0.777152	0.484009	0.705394	0.94469		8	28767661	28890242	-	122582		8	28798142	28802085	+	3944		opposite_strand	28798142	28802085	3944	100	3.2
TONSL	TONSL-AS1	0.844271	1	1		0.50486	0.881299	0.705483	0.94469		8	144428775	144444440	-	15666		8	144437675	144439971	+	2297		opposite_strand	144437675	144439971	2297	100	14.7
ATG10	ATG10-AS1	0.844271	1	1		0.505542	0.87866	0.706166	0.94469		5	81972023	82276857	+	304835		5	82073055	82073702	-	648		opposite_strand	82073055	82073702	648	100	0.2
CEBPB	CEBPB-AS1	0.844271	1	1		0.506468	0.881415	0.707141	0.94469		20	50190734	50192690	+	1957		20	50184598	50192039	-	7442		opposite_strand	50190734	50192039	1306	17.5	66.7
PLCL2	PLCL2-AS1	0.844271	1	1		0.507103	0.878111	0.707786	0.94469		3	16802651	17090604	+	287954		3	17042742	17056145	-	13404		opposite_strand	17042742	17056145	13404	100	4.7
YEATS2	YEATS2-AS1	0.844271	1	1		0.508354	0.87787	0.709088	0.94469		3	183697797	183812624	+	114828		3	183806457	183810783	-	4327		opposite_strand	183806457	183810783	4327	100	3.8
SRGAP3	THUMPD3-AS1	0.974178	1	1		0.483313	0.965833	0.709803	0.94469		3	8980591	9363053	-	382463		3	9349689	9398625	-	48937		same_strand	9349689	9363053	13365	27.3	3.5
EIPR1	EIPR1-IT1	0.723605	1	1		0.509377	0.874389	0.710153	0.94469		2	3188925	3377830	-	188906		2	3298341	3301465	-	3125		same_strand	3298341	3301465	3125	100	1.7
AP4B1	AP4B1-AS1	0.799658	1	1		0.805851	0.489644	0.710809	0.94469		1	113894194	113905712	-	11519		1	113812379	113901237	+	88859		opposite_strand	113894194	113901237	7044	7.9	61.2
CCDC148	CCDC148-AS1	0.967006	0.891233	1		0.469296	0.892389	0.712098	0.94469		2	158171073	158456753	-	285681		2	158166650	158236169	+	69520		opposite_strand	158171073	158236169	65097	93.6	22.8
ACOXL	ACOXL-AS1	0.977551	1	1		0.477831	0.994219	0.712109	0.94469		2	110732539	111118548	+	386010		2	111098345	111116407	-	18063		opposite_strand	111098345	111116407	18063	100	4.7
NEGR1	ZRANB2-DT	0.849316	0.408503	1		0.798141	0.470746	0.712439	0.94469		1	71395943	72282539	-	886597		1	71081324	71489976	+	408653		opposite_strand	71395943	71489976	94034	23	10.6
SLC7A11	SLC7A11-AS1	1.08597	0.744512	1		0.47872	0.992301	0.713109	0.94469		4	138164097	138242349	-	78253		4	138057464	138178177	+	120714		opposite_strand	138164097	138178177	14081	11.7	18
PAX8	PAX8-AS1	1.07481	0.831286	1		0.484316	0.961843	0.713606	0.94469		2	113215997	113278921	-	62925		2	113211421	113276581	+	65161		opposite_strand	113215997	113276581	60585	93	96.3
NRG3	NRG3-AS1	0.595683	0.756737	1		0.8642	0.492601	0.713622	0.94469		10	81875194	82987179	+	1111986		10	82224209	82232920	-	8712		opposite_strand	82224209	82232920	8712	100	0.8
USP12	USP12-AS1	0.893874	1	1		0.492881	0.938899	0.714048	0.94469		13	27066156	27171811	-	105656		13	27110354	27183514	+	73161		opposite_strand	27110354	27171811	61458	84	58.2
UMODL1	UMODL1-AS1	0.660383	0.790034	1		0.806122	0.489109	0.714609	0.94469		21	42062959	42143453	+	80495		21	42102134	42108534	-	6401		opposite_strand	42102134	42108534	6401	100	8
EFCAB7	DLEU2L	0.779211	1	1		0.499676	0.912761	0.714649	0.94469		1	63523372	63572693	+	49322		1	63547082	63550636	+	3555		same_strand	63547082	63550636	3555	100	7.2
MCCC1	MCCC1-AS1	0.633105	1	1		0.514386	0.86183	0.715266	0.94469		3	183015218	183116075	-	100858		3	183016255	183017808	+	1554		opposite_strand	183016255	183017808	1554	100	1.5
PLA2G4E	PLA2G4E-AS1	0.969978	1	1		0.482413	0.988678	0.715379	0.94469		15	41981394	42051190	-	69797		15	41972763	41999094	+	26332		opposite_strand	41981394	41999094	17701	67.2	25.4
MAPT	MAPT-AS1	0.645892	0.456187	1		0.799785	0.484103	0.715816	0.94469		17	45894527	46028334	+	133808		17	45799390	45895704	-	96315		opposite_strand	45894527	45895704	1178	1.2	0.9
ACAP2	ENSG00000295476	0.921027	1	1		0.501295	0.91274	0.716314	0.94469		3	195274745	195443044	-	168300		3	195271351	195320200	+	48850		opposite_strand	195274745	195320200	45456	93.1	27
TAP1	PSMB8-AS1	0.506406	1	1		0.794907	0.505032	0.716962	0.94469		6	32845209	32853816	-	8608		6	32844078	32846500	+	2423		opposite_strand	32845209	32846500	1292	53.3	15
HOXA10	HOXA10-AS	0.660383	0.790034	1		0.802979	0.492019	0.717644	0.94469		7	27170605	27180261	-	9657		7	27166151	27172207	+	6057		opposite_strand	27170605	27172207	1603	26.5	16.6
MYO5B	SNHG22	0.817606	0.52889	1		0.842407	0.479668	0.717853	0.94469		18	49822789	50195164	-	372376		18	49813944	49851059	+	37116		opposite_strand	49822789	49851059	28271	76.2	7.6
GLIS2	GLIS2-AS1	1.12597	0.774819	1		0.496696	0.939777	0.718014	0.94469		16	4314761	4339597	+	24837		16	4323795	4328522	-	4728		opposite_strand	4323795	4328522	4728	100	19
MYCBP2	MYCBP2-AS1	0.863858	0.398965	1		0.690138	0.475762	0.718319	0.94469		13	77042474	77327094	-	284621		13	77026767	77129717	+	102951		opposite_strand	77042474	77129717	87244	84.7	30.7
RC3H1	RC3H1-IT1	0.787462	0.708298	1		0.887112	0.486947	0.718866	0.94469		1	173931084	174022357	-	91274		1	174009267	174016206	-	6940		same_strand	174009267	174016206	6940	100	7.6
RSKR	SPAG5-AS1	0.506406	1	1		0.738387	0.508625	0.7211	0.94469		17	28455752	28614197	-	158446		17	28598790	28617377	+	18588		opposite_strand	28598790	28614197	15408	82.9	9.7
PSMA3	PSMA3-AS1	0.920904	1	1		0.488737	0.806158	0.721239	0.94469		14	58244843	58272012	+	27170		14	58265365	58298641	-	33277		opposite_strand	58265365	58272012	6648	20	24.5
LIX1L	LIX1L-AS1	0.824057	0.450109	1		0.770149	0.481605	0.721501	0.94469		1	145933423	145958017	-	24595		1	145926590	145959179	+	32590		opposite_strand	145933423	145958017	24595	75.5	100
RARA	RARA-AS1	0.660383	0.790034	1		0.773396	0.496552	0.722716	0.94469		17	40309180	40357643	+	48464		17	40340867	40343136	-	2270		opposite_strand	40340867	40343136	2270	100	4.7
TSPEAR	TSPEAR-AS1	0.98845	1	1		0.490834	0.974363	0.723142	0.94469		21	44497893	44711572	-	213680		21	44506807	44525952	+	19146		opposite_strand	44506807	44525952	19146	100	9
THRB	THRB-AS2	0.964896	1	1		0.498827	0.948698	0.724071	0.94469		3	24117153	24495756	-	378604		3	24137810	24324470	+	186661		opposite_strand	24137810	24324470	186661	100	49.3
VAV3	VAV3-AS1	0.506406	1	1		0.793031	0.512853	0.724983	0.94469		1	107571161	107965180	-	394020		1	107964367	108076020	+	111654		opposite_strand	107964367	107965180	814	0.7	0.2
NFIA	NFIA-AS2	0.660383	0.790034	1		0.79844	0.500918	0.726826	0.94469		1	60865259	61462788	+	597530		1	60912675	61056885	-	144211		opposite_strand	60912675	61056885	144211	100	24.1
TYRP1	LURAP1L-AS1	1.12607	0.813525	1		0.498452	0.910183	0.727041	0.94469		9	12685439	12710285	+	24847		9	12631434	12814382	-	182949		opposite_strand	12685439	12710285	24847	13.6	100
RASSF8	RASSF8-AS1	0.506406	1	1		0.73606	0.514555	0.727105	0.94469		12	25958232	26079892	+	121661		12	25936683	25959765	-	23083		opposite_strand	25958232	25959765	1534	6.6	1.3
KCNIP4	ENSG00000250243	0.653134	0.646498	1		0.802971	0.500313	0.729031	0.94469		4	20728606	21948772	-	1220167		4	21304468	21350673	+	46206		opposite_strand	21304468	21350673	46206	100	3.8
DPP9	DPP9-AS1	0.698286	0.641726	1		0.774273	0.500302	0.72933	0.94469		19	4674341	4724673	-	50333		19	4679282	4695017	+	15736		opposite_strand	4679282	4695017	15736	100	31.3
CEP15	PTPRG-AS1	0.790744	0.636853	1		0.494156	0.554646	0.729813	0.94469		3	62319015	62336213	+	17199		3	62214400	62369406	-	155007		opposite_strand	62319015	62336213	17199	11.1	100
FREM2	FREM2-AS1	0.949814	1	1		0.509328	0.92624	0.730953	0.94469		13	38687077	38887131	+	200055		13	38821798	38827570	-	5773		opposite_strand	38821798	38827570	5773	100	2.9
SVIL	SVIL-AS1	0.723064	0.561581	1		0.801501	0.499273	0.731511	0.94469		10	29457338	29736959	-	279622		10	29409402	29561881	+	152480		opposite_strand	29457338	29561881	104544	68.6	37.4
PPFIA2	PPFIA2-AS1	1.04545	0.7705	1		0.491689	0.851757	0.732697	0.94469		12	81257975	81759553	-	501579		12	81270669	81312422	+	41754		opposite_strand	81270669	81312422	41754	100	8.3
TNFAIP8L3	MIR4713HG	0.939113	0.910996	1		0.788625	0.494045	0.734093	0.94469		15	51056598	51105276	-	48679		15	51037174	51322480	+	285307		opposite_strand	51056598	51105276	48679	17.1	100
G2E3	G2E3-AS1	0.823732	0.589224	1		0.496281	0.532202	0.734141	0.94469		14	30559158	30620064	+	60907		14	30412075	30577622	-	165548		opposite_strand	30559158	30577622	18465	11.2	30.3
CACNA1C	ITFG2-AS1	0.854559	0.671264	1		0.840679	0.501043	0.738221	0.94469		12	1970772	2697950	+	727179		12	2668500	2812944	-	144445		opposite_strand	2668500	2697950	29451	20.4	4.1
SLAMF8	SNHG28	0.893874	1	1		0.518759	0.858092	0.741618	0.94469		1	159826811	159837492	+	10682		1	159834480	159855071	-	20592		opposite_strand	159834480	159837492	3013	14.6	28.2
CFAP70	DNAJC9-AS1	1.04461	0.829368	1		0.501392	0.922368	0.741814	0.94469		10	73253762	73358864	-	105103		10	73247341	73276984	+	29644		opposite_strand	73253762	73276984	23223	78.3	22.1
PRUNE2	PCA3	0.801292	0.455379	1		0.818557	0.505795	0.744606	0.94469		9	76611376	76906114	-	294739		9	76691980	76863307	+	171328		opposite_strand	76691980	76863307	171328	100	58.1
MACROD2	MACROD2-AS1	0.974398	0.867079	1		0.500865	0.977738	0.745952	0.94469		20	13995369	16053197	+	2057829		20	14884250	14929535	-	45286		opposite_strand	14884250	14929535	45286	100	2.2
SLC9A9	SLC9A9-AS1	0.98845	1	1		0.513693	0.96809	0.746345	0.94469		3	143265222	143848485	-	583264		3	143342246	143347071	+	4826		opposite_strand	143342246	143347071	4826	100	0.8
ATP1A1	ATP1A1-AS1	1.01323	1	1		0.515646	0.974312	0.747045	0.94469		1	116372668	116410261	+	37594		1	116378437	116421301	-	42865		opposite_strand	116378437	116410261	31825	74.2	84.7
MYO16	MYO16-AS1	1.00521	1	1		0.508839	0.961033	0.74859	0.94469		13	108596152	109208005	+	611854		13	109163902	109201483	-	37582		opposite_strand	109163902	109201483	37582	100	6.1
GNG12	GNG12-AS1	0.723605	1	1		0.545167	0.761712	0.748685	0.94469		1	67701475	67833467	-	131993		1	67832193	68202987	+	370795		opposite_strand	67832193	67833467	1275	0.3	1
NLGN1	NLGN1-AS1	1.11244	0.705132	1		0.516946	0.710508	0.749596	0.94469		3	173396284	174294372	+	898089		3	173910498	173920796	-	10299		opposite_strand	173910498	173920796	10299	100	1.1
CTBP1	CTBP1-AS	0.873199	1	1		0.523546	0.834318	0.752396	0.94469		4	1211445	1250333	-	38889		4	1210120	1218591	+	8472		opposite_strand	1211445	1218591	7147	84.4	18.4
C2	C2-AS1	0.949755	1	1		0.521842	0.959023	0.753905	0.94469		6	31897785	31945673	+	47889		6	31934448	31941724	-	7277		opposite_strand	31934448	31941724	7277	100	15.2
POPDC3	BVES-AS1	0.861865	0.855762	1		0.8316	0.52142	0.754889	0.94469		6	105157900	105180014	-	22115		6	105136217	105200152	+	63936		opposite_strand	105157900	105180014	22115	34.6	100
LZTS1	LZTS1-AS1	0.926274	0.891103	1		0.520877	0.854846	0.759259	0.94469		8	20246165	20303963	-	57799		8	20275773	20290458	+	14686		opposite_strand	20275773	20290458	14686	100	25.4
ATP6V1B1	ATP6V1B1-AS1	1.06663	0.783743	1		0.867225	0.540178	0.761266	0.94469		2	70935900	70965431	+	29532		2	70941817	70948610	-	6794		opposite_strand	70941817	70948610	6794	100	23
TMEM72	TMEM72-AS1	1.08597	0.744512	1		0.527343	0.971519	0.76226	0.94469		10	44911316	44937010	+	25695		10	44793119	44959733	-	166615		opposite_strand	44911316	44937010	25695	15.4	100
FARSA	FARSA-AS1	0.632962	0.754711	1		0.735598	0.542412	0.7633	0.94469		19	12922479	12934037	-	11559		19	12930522	12933296	+	2775		opposite_strand	12930522	12933296	2775	100	24
SCHIP1	IQCJ-SCHIP1-AS1	0.920966	1	1		0.538146	0.88214	0.763637	0.94469		3	159273244	159897629	+	624386		3	159765387	159768748	-	3362		opposite_strand	159765387	159768748	3362	100	0.5
CERS3	CERS3-AS1	0.970423	0.88774	1		0.756565	0.521355	0.764731	0.94469		15	100400395	100544995	-	144601		15	100372936	100437914	+	64979		opposite_strand	100400395	100437914	37520	57.7	25.9
A2ML1	A2ML1-AS1	0.843721	0.747166	1		0.762835	0.531952	0.766772	0.94469		12	8822621	8887001	+	64381		12	8776219	8830947	-	54729		opposite_strand	8822621	8830947	8327	15.2	12.9
RBPMS	RBPMS-AS1	0.893874	1	1		0.545943	0.861523	0.767653	0.94469		8	30384511	30572256	+	187746		8	30380582	30385401	-	4820		opposite_strand	30384511	30385401	891	18.5	0.5
PTPRD	PTPRD-AS1	0.674958	0.643192	1		0.722421	0.541994	0.769869	0.94469		9	8314246	10613002	-	2298757		9	8857982	8864772	+	6791		opposite_strand	8857982	8864772	6791	100	0.3
ZBTB46	ZBTB46-AS1	0.785348	0.620858	1		0.782822	0.538256	0.771817	0.94469		20	63743668	63832038	-	88371		20	63808024	63816521	+	8498		opposite_strand	63808024	63816521	8498	100	9.6
MCPH1	MCPH1-AS1	0.97591	1	1		0.532713	0.950664	0.773973	0.94469		8	6406592	6648508	+	241917		8	6617310	6708290	-	90981		opposite_strand	6617310	6648508	31199	34.3	12.9
USP3	USP3-AS1	0.876077	0.536848	1		0.844261	0.534098	0.775648	0.94469		15	63504511	63594640	+	90130		15	63544247	63601589	-	57343		opposite_strand	63544247	63594640	50394	87.9	55.9
RBFA	RBFADN	0.980468	1	1		0.715824	0.548126	0.775701	0.94469		18	80034389	80050651	+	16263		18	80046900	80095482	+	48583		same_strand	80046900	80050651	3752	7.7	23.1
MYH8	MYHAS	0.927206	0.883717	1		0.540432	0.87065	0.776245	0.94469		17	10390322	10421950	-	31629		17	10291816	10684235	+	392420		opposite_strand	10390322	10421950	31629	8.1	100
DPM1	ADNP-AS1	0.95423	1	1		0.540957	0.872689	0.776704	0.94469		20	50934867	50959140	-	24274		20	50930236	50946531	+	16296		opposite_strand	50934867	50946531	11665	71.6	48.1
FAM13A	FAM13A-AS1	0.723389	0.786029	1		0.556417	0.859858	0.777492	0.94469		4	88725955	89111398	-	385444		4	88708622	88730103	+	21482		opposite_strand	88725955	88730103	4149	19.3	1.1
CEACAM8	LIPE-AS1	0.958317	1	1		0.548028	0.972782	0.778423	0.94469		19	42580243	42595055	-	14813		19	42387222	42796422	+	409201		opposite_strand	42580243	42595055	14813	3.6	100
CHST9	AQP4-AS1	1.01758	0.810064	1		0.533531	0.990671	0.779342	0.94469		18	26906481	27185308	-	278828		18	26655505	27190698	+	535194		opposite_strand	26906481	27185308	278828	52.1	100
SLC16A12	SLC16A12-AS1	0.778518	0.535073	1		0.725083	0.545663	0.780325	0.94469		10	89430299	89556641	-	126343		10	89432116	89468140	+	36025		opposite_strand	89432116	89468140	36025	100	28.5
TXNDC12	TXNDC12-AS1	0.84421	1	1		0.565447	0.824701	0.780412	0.94469		1	52020131	52055772	-	35642		1	52050918	52052683	+	1766		opposite_strand	52050918	52052683	1766	100	5
RFPL1	RFPL1S	0.460334	0.703833	1		0.739668	0.574672	0.782706	0.94469		22	29438583	29442455	+	3873		22	29409067	29478923	-	69857		opposite_strand	29438583	29442455	3873	5.5	100
WDR86	WDR86-AS1	0.562717	1	1		0.738121	0.576185	0.784111	0.94469		7	151375909	151410727	-	34819		7	151408943	151414243	+	5301		opposite_strand	151408943	151410727	1785	33.7	5.1
PLAU	C10orf55	1.1015	0.799446	1		0.559475	0.840395	0.784566	0.94469		10	73909177	73917496	+	8320		10	73908103	73922810	-	14708		opposite_strand	73909177	73917496	8320	56.6	100
KCND3	KCND3-AS1	0.779211	1	1		0.570792	0.828205	0.785333	0.94469		1	111770662	111989668	-	219007		1	111909336	111910931	+	1596		opposite_strand	111909336	111910931	1596	100	0.7
REV3L	TRAF3IP2-AS1	0.506406	1	1		0.751208	0.578027	0.785781	0.94469		6	111299028	111483715	-	184688		6	111483389	111598784	+	115396		opposite_strand	111483389	111483715	327	0.3	0.2
HS3ST5	HDAC2-AS2	0.973136	0.795296	1		0.54081	0.914293	0.785834	0.94469		6	114055596	114343023	-	287428		6	113969701	114548369	+	578669		opposite_strand	114055596	114343023	287428	49.7	100
KCNAB1	KCNAB1-AS2	0.936188	0.836898	1		0.548131	0.994308	0.787024	0.94469		3	156037701	156538756	+	501056		3	156215560	156227883	-	12324		opposite_strand	156215560	156227883	12324	100	2.5
PITRM1	PITRM1-AS1	0.908782	0.887844	1		0.55176	0.961786	0.787056	0.94469		10	3137728	3172841	-	35114		10	3141632	3167972	+	26341		opposite_strand	3141632	3167972	26341	100	75
MAST4	MAST4-AS1	0.506406	1	1		0.877748	0.580445	0.787796	0.94469		5	66596380	67169593	+	573214		5	66988877	67004250	-	15374		opposite_strand	66988877	67004250	15374	100	2.7
VSTM2A	VSTM2A-OT1	0.799187	0.620423	1		0.601027	0.554541	0.788642	0.94469		7	54542325	54571080	+	28756		7	54556970	54571726	+	14757		same_strand	54556970	54571080	14111	95.6	49.1
ELOA	ELOA-AS1	1.12587	0.700671	1		0.67511	0.583814	0.790719	0.94469		1	23743448	23762059	+	18612		1	23706901	23778340	-	71440		opposite_strand	23743448	23762059	18612	26.1	100
ADGRD1	ADGRD1-AS1	0.562717	1	1		0.675977	0.584379	0.791228	0.94469		12	130953907	131141469	+	187563		12	130990138	130993976	-	3839		opposite_strand	130990138	130993976	3839	100	2
HOXA11	HOXA11-AS	0.562717	1	1		0.670047	0.587613	0.794145	0.94469		7	27181157	27185232	-	4076		7	27184507	27189298	+	4792		opposite_strand	27184507	27185232	726	15.2	17.8
KDM4A	KDM4A-AS1	0.740757	0.692683	1		0.73136	0.565223	0.794736	0.94469		1	43650149	43705518	+	55370		1	43685123	43708138	-	23016		opposite_strand	43685123	43705518	20396	88.6	36.8
PAX3	CCDC140	0.562717	1	1		0.674887	0.588594	0.795056	0.94469		2	222199887	222298998	-	99112		2	222298147	222305217	+	7071		opposite_strand	222298147	222298998	852	12	0.9
RIMKLB	A2ML1-AS1	1.01321	1	1		0.584906	0.989533	0.795417	0.94469		12	8681600	8783095	+	101496		12	8776219	8830947	-	54729		opposite_strand	8776219	8783095	6877	12.6	6.8
GTF3C2	GTF3C2-AS1	0.958317	1	1		0.566715	0.916297	0.795567	0.94469		2	27325849	27356999	-	31151		2	27335520	27342599	+	7080		opposite_strand	27335520	27342599	7080	100	22.7
SLC6A1	SLC6A1-AS1	1.05165	0.865931	1		0.564509	0.939675	0.796455	0.94469		3	10992186	11039247	+	47062		3	11006098	11019224	-	13127		opposite_strand	11006098	11019224	13127	100	27.9
MMP9	SLC12A5-AS1	0.723605	1	1		0.595622	0.765805	0.796552	0.94469		20	46008908	46016561	+	7654		20	46013500	46022073	-	8574		opposite_strand	46013500	46016561	3062	35.7	40
RGL4	GUSBP11	0.723605	1	1		0.596596	0.752208	0.79742	0.94469		22	23688136	23699176	+	11041		22	23630618	23717423	-	86806		opposite_strand	23688136	23699176	11041	12.7	100
CFAP44	CFAP44-AS1	0.925046	0.783531	1		0.560463	0.804377	0.799315	0.94469		3	113286930	113441610	-	154681		3	113403966	113433992	+	30027		opposite_strand	113403966	113433992	30027	100	19.4
TCF4	TCF4-AS1	0.979189	1	1		0.56181	0.98357	0.799711	0.94469		18	55222185	55664787	-	442603		18	55452533	55482940	+	30408		opposite_strand	55452533	55482940	30408	100	6.9
ASAP1	ENSG00000287201	1.01321	1	1		0.592938	0.986198	0.802669	0.94469		8	130052104	130443674	-	391571		8	130206522	130251051	+	44530		opposite_strand	130206522	130251051	44530	100	11.4
TMEM108	TMEM108-AS1	0.675212	1	1		0.735675	0.588932	0.804741	0.94469		3	133038391	133397775	+	359385		3	133245603	133257207	-	11605		opposite_strand	133245603	133257207	11605	100	3.2
NCAM1	NCAM1-AS1	0.880856	1	1		0.583189	0.819105	0.805436	0.94469		11	112961275	113278436	+	317162		11	113265137	113274032	-	8896		opposite_strand	113265137	113274032	8896	100	2.8
RASGRF2	CKMT2-AS1	1.03955	0.820218	1		0.569325	0.845158	0.805698	0.94469		5	80960363	81230162	+	269800		5	81201341	81301582	-	100242		opposite_strand	81201341	81230162	28822	28.8	10.7
RDH10	RDH10-AS1	0.986804	1	1		0.575333	0.81094	0.808439	0.94469		8	73294602	73325281	+	30680		8	73297705	73370609	-	72905		opposite_strand	73297705	73325281	27577	37.8	89.9
ELN	ELN-AS1	0.723497	1	1		0.595471	0.665101	0.808491	0.94469		7	74027789	74069907	+	42119		7	74058905	74062308	-	3404		opposite_strand	74058905	74062308	3404	100	8.1
UST	UST-AS1	0.723172	0.669495	1		0.745028	0.582965	0.808754	0.94469		6	148747030	149076990	+	329961		6	148952637	148964696	-	12060		opposite_strand	148952637	148964696	12060	100	3.7
ZIM2	ZIM2-AS1	0.874228	0.556283	1		0.765691	0.572186	0.809271	0.94469		19	56774547	56840731	-	66185		19	56595313	56799602	+	204290		opposite_strand	56774547	56799602	25056	12.3	37.9
RASA2	RASA2-IT1	0.633105	1	1		0.608036	0.655672	0.809305	0.94469		3	141487027	141615344	+	128318		3	141525133	141526121	+	989		same_strand	141525133	141526121	989	100	0.8
EPB41L4A	EPB41L4A-AS1	0.632962	0.754711	1		0.685238	0.593784	0.809359	0.94469		5	112142441	112419313	-	276873		5	112160526	112164818	+	4293		opposite_strand	112160526	112164818	4293	100	1.6
TFAP2A	TFAP2A-AS1	0.920842	1	1		0.582002	0.824776	0.810482	0.94469		6	10393186	10419659	-	26474		6	10409340	10457192	+	47853		opposite_strand	10409340	10419659	10320	21.6	39
C1QTNF1	C1QTNF1-AS1	0.675212	1	1		0.734384	0.595586	0.810535	0.94469		17	79022814	79049788	+	26975		17	79018131	79027673	-	9543		opposite_strand	79022814	79027673	4860	50.9	18
LDLRAD4	LDLRAD4-AS1	0.886237	1	1		0.584519	0.822058	0.811681	0.94469		18	13217498	13652755	+	435258		18	13419421	13427480	-	8060		opposite_strand	13419421	13427480	8060	100	1.9
HDAC2	HDAC2-AS2	0.675212	1	1		0.736379	0.597204	0.811933	0.94469		6	113933028	114011308	-	78281		6	113969701	114548369	+	578669		opposite_strand	113969701	114011308	41608	7.2	53.2
ARHGEF7	ARHGEF7-AS2	0.849855	0.575234	1		0.813841	0.577021	0.812305	0.94469		13	111114559	111305737	+	191179		13	111096369	111115805	-	19437		opposite_strand	111114559	111115805	1247	6.4	0.7
ENOX1	ENOX1-AS2	0.562546	0.760991	1		0.726234	0.59825	0.812827	0.94469		13	43213130	43786972	-	573843		13	43448828	43459484	+	10657		opposite_strand	43448828	43459484	10657	100	1.9
VWA8	VWA8-AS1	0.7445	0.668461	1		0.740356	0.589117	0.814082	0.94469		13	41566835	41961120	-	394286		13	41955808	41981577	+	25770		opposite_strand	41955808	41961120	5313	20.6	1.3
FASTKD5	UBOX5-AS1	0.723389	0.786029	1		0.728645	0.594806	0.814277	0.94469		20	3146519	3159865	-	13347		20	3106880	3150867	+	43988		opposite_strand	3146519	3150867	4349	9.9	32.6
DSG2	DSG2-AS1	0.844149	1	1		0.597695	0.789472	0.815062	0.94469		18	31497624	31551351	+	53728		18	31542146	31556948	-	14803		opposite_strand	31542146	31551351	9206	62.2	17.1
HSD17B3	HSD17B3-AS1	0.844149	1	1		0.597846	0.787096	0.815188	0.94469		9	96235306	96302176	-	66871		9	96246462	96257179	+	10718		opposite_strand	96246462	96257179	10718	100	16
BTG3	BTG3-AS1	0.675212	1	1		0.726864	0.602367	0.816367	0.94469		21	17593653	17612945	-	19293		21	17611691	17643997	+	32307		opposite_strand	17611691	17612945	1255	3.9	6.5
SLFNL1	SLFNL1-AS1	0.675212	1	1		0.737254	0.602563	0.81657	0.94469		1	41015589	41023237	-	7649		1	41014590	41043890	+	29301		opposite_strand	41015589	41023237	7649	26.1	100
GRPEL2	GRPEL2-AS1	0.698286	0.641726	1		0.710873	0.594671	0.817129	0.94469		5	149345430	149354583	+	9154		5	149348110	149358577	-	10468		opposite_strand	149348110	149354583	6474	61.8	70.7
KCNMA1	KCNMA1-AS1	0.948454	0.662034	1		0.730799	0.577981	0.817758	0.94469		10	76869601	77638369	-	768769		10	76888044	76980624	+	92581		opposite_strand	76888044	76980624	92581	100	12
TTC3	TTC3-AS1	0.660383	0.790034	1		0.735182	0.600832	0.819448	0.94469		21	37073226	37203112	+	129887		21	37187666	37193926	-	6261		opposite_strand	37187666	37193926	6261	100	4.8
CLIP1	CLIP1-AS1	0.844088	1	1		0.598779	0.750315	0.819503	0.94469		12	122271432	122422669	-	151238		12	122395542	122400857	+	5316		opposite_strand	122395542	122400857	5316	100	3.5
DCPS	TIRAP-AS1	0.821093	0.837101	1		0.596228	0.800309	0.820524	0.94469		11	126304060	126350005	+	45946		11	126294295	126304336	-	10042		opposite_strand	126304060	126304336	277	2.8	0.6
ANKRD13B	ABHD15-AS1	0.909482	0.741729	1		0.801076	0.590991	0.824639	0.94469		17	29589769	29614761	+	24993		17	29560547	29707090	+	146544		same_strand	29589769	29614761	24993	17.1	100
MIB1	MIR133A1HG	0.933026	1	1		0.605417	0.917801	0.829162	0.94469		18	21704957	21870953	+	165997		18	21825487	21831539	-	6053		opposite_strand	21825487	21831539	6053	100	3.6
SLC16A4	LAMTOR5-AS1	0.937659	0.904809	1		0.598063	0.818862	0.829369	0.94469		1	110362851	110391082	-	28232		1	110347116	110443817	+	96702		opposite_strand	110362851	110391082	28232	29.2	100
PKIA	PKIA-AS1	1.02933	0.913006	1		0.597818	0.959908	0.830018	0.94469		8	78516340	78605267	+	88928		8	78167633	78558507	-	390875		opposite_strand	78516340	78558507	42168	10.8	47.4
LAMC1	LAMC1-AS1	0.779211	1	1		0.623526	0.743648	0.832206	0.94469		1	183023420	183145592	+	122173		1	183138402	183141282	-	2881		opposite_strand	183138402	183141282	2881	100	2.4
TGFB2	TGFB2-AS1	0.723497	1	1		0.625391	0.736621	0.833735	0.94469		1	218345336	218444619	+	99284		1	218344145	218347866	-	3722		opposite_strand	218345336	218347866	2531	68	2.5
TRAPPC9	ENSG00000289741	0.723497	1	1		0.626027	0.744236	0.834244	0.94469		8	139727725	140458579	-	730855		8	140023724	140096538	-	72815		same_strand	140023724	140096538	72815	100	10
THSD4	THSD4-AS1	0.970358	1	1		0.602725	0.828666	0.835115	0.94469		15	71096952	71783383	+	686432		15	71147650	71189114	-	41465		opposite_strand	71147650	71189114	41465	100	6
SNAI3	SNAI3-AS1	0.844027	1	1		0.615998	0.780214	0.835482	0.94469		16	88677688	88686507	-	8820		16	88663298	88687289	+	23992		opposite_strand	88677688	88686507	8820	36.8	100
TCF20	ENSG00000288719	0.723497	1	1		0.627968	0.736688	0.835819	0.94469		22	42160013	42343616	-	183604		22	42183827	42207600	-	23774		same_strand	42183827	42207600	23774	100	12.9
NALCN	NALCN-AS1	0.799658	1	1		0.623607	0.658796	0.837439	0.94469		13	101053776	101416508	-	362733		13	100708325	101081764	+	373440		opposite_strand	101053776	101081764	27989	7.5	7.7
GAS6	GAS6-AS1	0.790744	0.636853	1		0.612525	0.769129	0.837801	0.94469		13	113820549	113864076	-	43528		13	113815630	113845744	+	30115		opposite_strand	113820549	113845744	25196	83.7	57.9
NFYC	NFYC-AS1	0.779211	1	1		0.631558	0.744115	0.83873	0.94469		1	40691648	40771603	+	79956		1	40669089	40692086	-	22998		opposite_strand	40691648	40692086	439	1.9	0.5
WARS2	WARS2-AS1	0.97802	1	1		0.608141	0.875561	0.838898	0.94469		1	119031216	119140654	-	109439		1	119140391	119362600	+	222210		opposite_strand	119140391	119140654	264	0.1	0.2
NR6A1	MIR181A2HG	0.933814	0.743548	1		0.608909	0.723162	0.84118	0.94469		9	124517275	124771311	-	254037		9	124658400	124698635	+	40236		opposite_strand	124658400	124698635	40236	100	15.8
HECW1	HECW1-IT1	0.912028	0.6308	1		0.712361	0.609621	0.84167	0.94469		7	43112629	43566001	+	453373		7	43117896	43163188	+	45293		same_strand	43117896	43163188	45293	100	10
MAP3K14	MAP3K14-AS1	0.759617	1	1		0.630455	0.717928	0.842912	0.94469		17	45263119	45317029	-	53911		17	45247905	45269836	+	21932		opposite_strand	45263119	45269836	6718	30.6	12.5
BCDIN3D	BCDIN3D-AS1	0.723497	1	1		0.636015	0.665156	0.843246	0.94469		12	49836043	49843106	-	7064		12	49827913	49841143	+	13231		opposite_strand	49836043	49841143	5101	38.6	72.2
IQCH	IQCH-AS1	0.911203	0.479948	1		0.807743	0.609388	0.843339	0.94469		15	67254786	67502260	+	247475		15	67290636	67521898	-	231263		opposite_strand	67290636	67502260	211625	91.5	85.5
ANKRD44	ANKRD44-AS1	0.90332	0.655115	1		0.711147	0.613245	0.843943	0.94469		2	196967017	197311173	-	344157		2	197197888	197201662	+	3775		opposite_strand	197197888	197201662	3775	100	1.1
KIF26B	KIF26B-AS1	0.869597	0.657932	1		0.75675	0.615289	0.843946	0.94469		1	245154985	245709432	+	554448		1	245206444	245234501	-	28058		opposite_strand	245206444	245234501	28058	100	5.1
CNOT10	CNOT10-AS1	0.868146	1	1		0.626459	0.753126	0.845449	0.94469		3	32685145	32773875	+	88731		3	32730635	32737454	-	6820		opposite_strand	32730635	32737454	6820	100	7.7
FAM222A	FAM222A-AS1	0.885294	0.621295	1		0.701889	0.616841	0.846221	0.94469		12	109713825	109770495	+	56671		12	109734166	109773508	-	39343		opposite_strand	109734166	109770495	36330	92.3	64.1
FKBP1A	SDCBP2-AS1	0.76712	0.826013	1		0.711703	0.628527	0.846317	0.94469		20	1368977	1393164	-	24188		20	1325366	1378735	+	53370		opposite_strand	1368977	1378735	9759	18.3	40.3
WWTR1	WWTR1-AS1	0.562717	1	1		0.69443	0.652153	0.846784	0.94469		3	149517235	149736714	-	219480		3	149656999	149661364	+	4366		opposite_strand	149656999	149661364	4366	100	2
RBM8A	LIX1L-AS1	0.633105	1	1		0.674475	0.654876	0.848925	0.94469		1	145921556	145927678	-	6123		1	145926590	145959179	+	32590		opposite_strand	145926590	145927678	1089	3.3	17.8
CFLAR	CFLAR-AS1	0.870761	0.698226	1		0.729944	0.626001	0.85084	0.94469		2	201116154	201176687	+	60534		2	201140278	201157823	-	17546		opposite_strand	201140278	201157823	17546	100	29
MYL9	DLGAP4-AS1	0.904455	1	1		0.637106	0.972523	0.851041	0.94469		20	36541497	36551447	+	9951		20	36507702	36573410	-	65709		opposite_strand	36541497	36551447	9951	15.1	100
MAGI1	MAGI1-AS1	0.997371	1	1		0.622101	0.894637	0.852682	0.94469		3	65353525	66038918	-	685394		3	65893816	65925297	+	31482		opposite_strand	65893816	65925297	31482	100	4.6
KLHL6	KLHL6-AS1	0.974178	1	1		0.711941	0.640415	0.853744	0.94469		3	183487551	183555706	-	68156		3	183548701	183552379	+	3679		opposite_strand	183548701	183552379	3679	100	5.4
LOXL1	LOXL1-AS1	0.633105	1	1		0.678851	0.661078	0.853758	0.94469		15	73925989	73952137	+	26149		15	73898471	73928296	-	29826		opposite_strand	73925989	73928296	2308	7.7	8.8
SLC8A1	SLC8A1-AS1	0.9036	0.42199	1		0.791274	0.623135	0.854085	0.94469		2	40097270	40611053	-	513784		2	39786453	40255209	+	468757		opposite_strand	40097270	40255209	157940	33.7	30.7
LRRC8B	LRRC8C-DT	0.787462	0.708298	1		0.738594	0.636074	0.854425	0.94469		1	89524829	89597861	+	73033		1	89581291	89633008	-	51718		opposite_strand	89581291	89597861	16571	32	22.7
CDH23	CDH23-AS1	0.633105	1	1		0.672663	0.663228	0.855419	0.94469		10	71396920	71815947	+	419028		10	71508153	71511873	-	3721		opposite_strand	71508153	71511873	3721	100	0.9
IL21R	IL21R-AS1	0.759617	1	1		0.660279	0.645897	0.855446	0.94469		16	27402174	27452042	+	49869		16	27447669	27453393	-	5725		opposite_strand	27447669	27452042	4374	76.4	8.8
MYCN	MYCNOS	0.633105	1	1		0.668411	0.664147	0.856116	0.94469		2	15940550	15947007	+	6458		2	15918350	15943052	-	24703		opposite_strand	15940550	15943052	2503	10.1	38.8
CYP4Z1	CYP4A22-AS1	0.917495	0.711647	1		0.717416	0.630297	0.85673	0.94469		1	47067231	47118318	+	51088		1	47096653	47181087	-	84435		opposite_strand	47096653	47118318	21666	25.7	42.4
TPRG1	TPRG1-AS2	0.633105	1	1		0.670919	0.666712	0.858094	0.94469		3	188947214	189325304	+	378091		3	189238686	189240594	-	1909		opposite_strand	189238686	189240594	1909	100	0.5
DLGAP4	DLGAP4-AS1	0.949219	0.851347	1		0.631986	0.737464	0.85821	0.94469		20	36306336	36528637	+	222302		20	36507702	36573410	-	65709		opposite_strand	36507702	36528637	20936	31.9	9.4
AADAC	AADACL2-AS1	1.03635	0.854007	1		0.641988	0.978885	0.858815	0.94469		3	151814073	151828488	+	14416		3	151552378	151928178	-	375801		opposite_strand	151814073	151828488	14416	3.8	100
SYNE1	SYNE1-AS1	0.633105	1	1		0.669377	0.667832	0.858956	0.94469		6	152121687	152637801	-	516115		6	152380489	152381777	+	1289		opposite_strand	152380489	152381777	1289	100	0.2
ZBTB11	ZBTB11-AS1	0.633105	1	1		0.671382	0.668107	0.859155	0.94469		3	101648889	101677135	-	28247		3	101676421	101679217	+	2797		opposite_strand	101676421	101677135	715	25.6	2.5
GHRL	GHRLOS	0.723389	0.786029	1		0.701653	0.651027	0.859271	0.94469		3	10285666	10292947	-	7282		3	10285754	10294903	+	9150		opposite_strand	10285754	10292947	7194	78.6	98.8
FBXL13	NFE4	0.81872	0.648802	1		0.746198	0.639065	0.859329	0.94469		7	102811189	103074839	-	263651		7	102973354	102988856	+	15503		opposite_strand	102973354	102988856	15503	100	5.9
LNX1	LNX1-AS1	0.995569	1	1		0.63382	0.756577	0.859468	0.94469		4	53459301	53701405	-	242105		4	53496400	53549583	+	53184		opposite_strand	53496400	53549583	53184	100	22
HNF4A	HNF4A-AS1	0.880105	0.7264	1		0.636365	0.731247	0.859822	0.94469		20	44355699	44432845	+	77147		20	44359756	44395706	-	35951		opposite_strand	44359756	44395706	35951	100	46.6
KCNIP2	KCNIP2-AS1	0.920966	1	1		0.650305	0.878174	0.859978	0.94469		10	101825974	101843920	-	17947		10	101818759	101828892	+	10134		opposite_strand	101825974	101828892	2919	28.8	16.3
RRP7A	SERHL	0.660383	0.790034	1		0.691394	0.652232	0.860181	0.94469		22	42507982	42519800	-	11819		22	42500254	42512564	+	12311		opposite_strand	42507982	42512564	4583	37.2	38.8
SMYD3	SMYD3-AS1	0.633105	1	1		0.669908	0.669645	0.860324	0.94469		1	245749342	246507312	-	757971		1	246108626	246113869	+	5244		opposite_strand	246108626	246113869	5244	100	0.7
BEAN1	BEAN1-AS1	0.913166	0.874559	1		0.655671	0.642007	0.860972	0.94469		16	66427295	66493529	+	66235		16	66469796	66481230	-	11435		opposite_strand	66469796	66481230	11435	100	17.3
FOXP1	FOXP1-AS1	0.94022	0.834011	1		0.687234	0.638135	0.861985	0.94469		3	70954693	71583978	-	629286		3	71289759	71305854	+	16096		opposite_strand	71289759	71305854	16096	100	2.6
MCM3AP	MCM3AP-AS1	0.743496	0.318693	1		0.744307	0.641884	0.863213	0.94469		21	46235133	46286297	-	51165		21	46228394	46284359	+	55966		opposite_strand	46235133	46284359	49227	88	96.2
SP2	SP2-AS1	0.947233	0.842178	1		0.725582	0.639603	0.863432	0.94469		17	47896150	47928957	+	32808		17	47873927	47941417	-	67491		opposite_strand	47896150	47928957	32808	48.6	100
ODF2	ODF2-AS1	0.759617	1	1		0.69891	0.657147	0.863867	0.94469		9	128455186	128501292	+	46107		9	128468925	128473115	-	4191		opposite_strand	128468925	128473115	4191	100	9.1
LMF1	LMF1-AS1	1.08597	0.744512	1		0.647925	0.757987	0.864397	0.94469		16	853634	981318	-	127685		16	921033	934495	+	13463		opposite_strand	921033	934495	13463	100	10.5
FAM53B	FAM53B-AS1	0.799423	0.838218	1		0.6525	0.653188	0.865741	0.94469		10	124619292	124744378	-	125087		10	124703625	124714776	+	11152		opposite_strand	124703625	124714776	11152	100	8.9
PRMT5	PRMT5-AS1	0.632962	0.754711	1		0.678399	0.665435	0.865939	0.94469		14	22920525	22929408	-	8884		14	22918947	22926900	+	7954		opposite_strand	22920525	22926900	6376	80.2	71.8
NREP	NREP-AS1	0.821093	0.837101	1		0.700082	0.652905	0.86607	0.94469		5	111662621	111997464	-	334844		5	111912508	112017309	+	104802		opposite_strand	111912508	111997464	84957	81.1	25.4
DSG4	DSG1-AS1	0.895351	0.742319	1		0.646444	0.692358	0.867705	0.94469		18	31376777	31414912	+	38136		18	31327577	31426995	-	99419		opposite_strand	31376777	31414912	38136	38.4	100
FGF10	FGF10-AS1	0.723497	1	1		0.691591	0.66825	0.868019	0.94469		5	44300247	44389706	-	89460		5	44388732	44413989	+	25258		opposite_strand	44388732	44389706	975	3.9	1.1
ZSCAN16	ZSCAN16-AS1	0.675212	1	1		0.676682	0.668782	0.868427	0.94469		6	28107689	28130082	+	22394		6	28008599	28137319	-	128721		opposite_strand	28107689	28130082	22394	17.4	100
PIERCE2	DNAAF4-CCPG1	0.893499	0.87978	1		0.651456	0.799582	0.868508	0.94469		15	55408495	55418798	+	10304		15	55355248	55498360	-	143113		opposite_strand	55408495	55418798	10304	7.2	100
PAXIP1	PAXIP1-AS2	0.909032	1	1		0.678033	0.657276	0.869358	0.94469		7	154943687	155003124	-	59438		7	154928460	154952188	+	23729		opposite_strand	154943687	154952188	8502	35.8	14.3
NAALADL2	NAALADL2-AS3	0.970194	0.88303	1		0.645733	0.795076	0.869747	0.94469		3	174438573	175810548	+	1371976		3	175079307	175115295	-	35989		opposite_strand	175079307	175115295	35989	100	2.6
PITPNM2	PITPNM2-AS1	0.723497	1	1		0.793708	0.671204	0.870119	0.94469		12	122983480	123151090	-	167611		12	123081384	123084755	+	3372		opposite_strand	123081384	123084755	3372	100	2
ZMYND10	ZMYND10-AS1	0.723497	1	1		0.675132	0.671199	0.870191	0.94469		3	50341110	50345732	-	4623		3	50341106	50345697	+	4592		opposite_strand	50341110	50345697	4588	99.9	99.2
ZEB1	ZEB1-AS1	0.675212	1	1		0.680784	0.672264	0.870967	0.94469		10	31318495	31529814	+	211320		10	31204982	31320484	-	115503		opposite_strand	31318495	31320484	1990	1.7	0.9
SEC62	SEC62-AS1	0.750127	0.808589	1		0.664439	0.68973	0.871363	0.94469		3	169966635	169998373	+	31739		3	169978536	169985715	-	7180		opposite_strand	169978536	169985715	7180	100	22.6
VAC14	VAC14-AS1	0.934955	1	1		0.697069	0.661028	0.87534	0.947966		16	70687439	70801160	-	113722		16	70755035	70773251	+	18217		opposite_strand	70755035	70773251	18217	100	16
PDYN	PDYN-AS1	1.07196	0.864546	1		0.66461	0.70736	0.876715	0.948052		20	1978757	1994285	-	15529		20	1947246	2030028	+	82783		opposite_strand	1978757	1994285	15529	18.8	100
DLGAP1	DLGAP1-AS4	1.05737	0.617684	1		0.655866	0.978089	0.878036	0.948052		18	3496032	4455307	-	959276		18	3930914	4024157	+	93244		opposite_strand	3930914	4024157	93244	100	9.7
OCIAD1	OCIAD1-AS1	0.7445	0.668461	1		0.695313	0.671611	0.878286	0.948052		4	48805212	48861817	+	56606		4	48852008	48860203	-	8196		opposite_strand	48852008	48860203	8196	100	14.5
RERG	RERG-AS1	0.799658	1	1		0.682362	0.715063	0.88033	0.948466		12	15107783	15348675	-	240893		12	15151923	15155283	+	3361		opposite_strand	15151923	15155283	3361	100	1.4
DAOA	DAOA-AS1	0.920405	0.820935	1		0.666491	0.84798	0.881638	0.948466		13	105465867	105491034	+	25168		13	105459055	105505681	-	46627		opposite_strand	105465867	105491034	25168	54	100
SOX9	SOX9-AS1	0.791153	0.824562	1		0.763945	0.67688	0.882073	0.948466		17	72121020	72126416	+	5397		17	72067099	72237203	-	170105		opposite_strand	72121020	72126416	5397	3.2	100
ZFPM2	ZFPM2-AS1	1.04461	0.829368	1		0.667121	0.86593	0.882494	0.948466		8	104590733	105804539	+	1213807		8	105546089	106060524	-	514436		opposite_strand	105546089	105804539	258451	50.2	21.3
SEC16B	CRYZL2P-SEC16B	0.917274	0.767228	1		0.668257	0.68869	0.883944	0.948654		1	177923956	177984303	-	60348		1	177928788	178038007	-	109220		same_strand	177928788	177984303	55516	50.8	92
ARHGEF38	ARHGEF38-IT1	0.876371	0.862967	1		0.677019	0.742339	0.884581	0.948654		4	105552620	105708093	+	155474		4	105561591	105570238	+	8648		same_strand	105561591	105570238	8648	100	5.6
OVCH1	OVCH1-AS1	0.921885	0.677553	1		0.718161	0.670787	0.886695	0.949763		12	29412474	29497686	-	85213		12	29389281	29487908	+	98628		opposite_strand	29412474	29487908	75435	76.5	88.5
LANCL1	LANCL1-AS1	0.92028	0.755342	1		0.675385	0.733807	0.888393	0.949763		2	210427131	210477652	-	50522		2	210324662	210469246	+	144585		opposite_strand	210427131	210469246	42116	29.1	83.4
SLC22A4	MIR3936HG	0.941966	0.912742	1		0.677749	0.755604	0.889853	0.949763		5	132294394	132344190	+	49797		5	132311285	132370170	-	58886		opposite_strand	132311285	132344190	32906	55.9	66.1
TBL1XR1	TBL1XR1-AS1	0.880669	0.855553	1		0.684827	0.780452	0.889901	0.949763		3	177019340	177228000	-	208661		3	177037405	177048141	+	10737		opposite_strand	177037405	177048141	10737	100	5.1
TRAF3IP2	TRAF3IP2-AS1	0.950971	0.853398	1		0.67727	0.714298	0.890403	0.949763		6	111555381	111606906	-	51526		6	111483389	111598784	+	115396		opposite_strand	111555381	111598784	43404	37.6	84.2
MTMR3	HORMAD2-AS1	0.967445	1	1		0.69282	0.683079	0.891796	0.950227		22	29883169	30030868	+	147700		22	30008740	30080480	-	71741		opposite_strand	30008740	30030868	22129	30.8	15
SACS	SACS-AS1	0.986804	1	1		0.689731	0.840544	0.895684	0.953347		13	23288689	23433763	-	145075		13	23418940	23428869	+	9930		opposite_strand	23418940	23428869	9930	100	6.8
CYYR1	CYYR1-AS1	0.938399	0.671232	1		0.695459	0.84248	0.904048	0.961217		21	26466209	26573286	-	107078		21	26278778	26569252	+	290475		opposite_strand	26466209	26569252	103044	35.5	96.2
SLC25A25	SLC25A25-AS1	0.723605	1	1		0.780584	0.758313	0.915858	0.972731		9	128068201	128109245	+	41045		9	128108581	128118693	-	10113		opposite_strand	128108581	128109245	665	6.6	1.6
CERS6	CERS6-AS1	0.723497	1	1		0.754214	0.747419	0.91932	0.975274		2	168456249	168775134	+	318886		2	168771951	168786961	-	15011		opposite_strand	168771951	168775134	3184	21.2	1
HOXA3	HOXA-AS2	0.890036	0.793636	1		0.728809	0.762952	0.920219	0.975274		7	27106184	27152583	-	46400		7	27107777	27134302	+	26526		opposite_strand	27107777	27134302	26526	100	57.2
CHD1L	ENSG00000237188	0.934647	0.827796	1		0.730003	0.807296	0.921822	0.975931		1	147242654	147295765	+	53112		1	147172701	147295734	+	123034		same_strand	147242654	147295734	53081	43.1	99.9
DDC	DDC-AS1	0.809965	0.723181	1		0.757089	0.740818	0.924977	0.978228		7	50458436	50565405	-	106970		7	50531759	50543463	+	11705		opposite_strand	50531759	50543463	11705	100	10.9
TRPA1	MSC-AS1	0.967645	0.921337	1		0.755047	0.818739	0.935958	0.988786		8	72019917	72075584	-	55668		8	71828167	72118393	+	290227		opposite_strand	72019917	72075584	55668	19.2	100
SEC23A	SEC23A-AS1	Inf	0.164854	1		1	1	1	1		14	39031919	39109646	-	77728		14	39103140	39108941	+	5802		opposite_strand	39103140	39108941	5802	100	7.5
MNX1	MNX1-AS1	Inf	0.164854	1		1	1	1	1		7	156994051	157010663	-	16613		7	157007750	157017621	+	9872		opposite_strand	157007750	157010663	2914	29.5	17.5
NADK2	NADK2-AS1	Inf	0.164854	1		1	1	1	1		5	36192589	36242279	-	49691		5	36221055	36221902	+	848		opposite_strand	36221055	36221902	848	100	1.7
STARD4	STARD4-AS1	Inf	0.164854	1		1	1	1	1		5	111496033	111512590	-	16558		5	111510396	111739726	+	229331		opposite_strand	111510396	111512590	2195	1	13.3
CEP295	SCARNA9	Inf	0.164854	1		1	1	1	1		11	93661682	93730358	+	68677		11	93721513	93721865	+	353		same_strand	93721513	93721865	353	100	0.5
AQP4	AQP4-AS1	Inf	0.164854	1		1	1	1	1		18	26852043	26865771	-	13729		18	26655505	27190698	+	535194		opposite_strand	26852043	26865771	13729	2.6	100
TCERG1L	TCERG1L-AS1	Inf	0.164854	1		1	1	1	1		10	131092391	131311721	-	219331		10	131094815	131095904	+	1090		opposite_strand	131094815	131095904	1090	100	0.5
MRGPRG	MRGPRG-AS1	Inf	0.164854	1		1	1	1	1		11	3217944	3218813	-	870		11	3217488	3223132	+	5645		opposite_strand	3217944	3218813	870	15.4	100
POU5F1B	CASC8	Inf	0.164854	1		1	1	1	1		8	127322183	127420066	+	97884		8	127289667	127482139	-	192473		opposite_strand	127322183	127420066	97884	50.9	100
SULT1A3	SLX1A-SULT1A3	Inf	0.164854	1		1	1	1	1		16	30199228	30204310	+	5083		16	30193892	30204310	+	10419		same_strand	30199228	30204310	5083	48.8	100
HHATL	HHATL-AS1	0	1	1		1	1	1	1		3	42692663	42702824	-	10162		3	42702541	42706776	+	4236		opposite_strand	42702541	42702824	284	6.7	2.8
PRSS3	UBE2R2-AS1	0	1	1		1	1	1	1		9	33750679	33799231	+	48553		9	33732970	33818836	-	85867		opposite_strand	33750679	33799231	48553	56.5	100
MIPEP	ENSG00000289332	0	1	1		1	1	1	1		13	23730189	23889400	-	159212		13	23715152	23735399	+	20248		opposite_strand	23730189	23735399	5211	25.7	3.3
ITIH4	ITIH4-AS1	0	1	1		1	1	1	1		3	52812962	52830688	-	17727		3	52823935	52825314	+	1380		opposite_strand	52823935	52825314	1380	100	7.8
TNK2	TNK2-AS1	0	1	1		1	1	1	1		3	195863364	195911945	-	48582		3	195908076	195913986	+	5911		opposite_strand	195908076	195911945	3870	65.5	8
RASSF1	RASSF1-AS1	0	1	1		1	1	1	1		3	50329782	50340980	-	11199		3	50337425	50338300	+	876		opposite_strand	50337425	50338300	876	100	7.8
SPAG5	SPAG5-AS1	0	1	1		1	1	1	1		17	28577565	28599025	-	21461		17	28598790	28617377	+	18588		opposite_strand	28598790	28599025	236	1.3	1.1
SLC26A4	SLC26A4-AS1	0	1	1		1	1	1	1		7	107660828	107717809	+	56982		7	107650260	107662204	-	11945		opposite_strand	107660828	107662204	1377	11.5	2.4
SNW1	C14orf178	0	1	1		1	1	1	1		14	77717599	77761207	-	43609		14	77760834	77769742	+	8909		opposite_strand	77760834	77761207	374	4.2	0.9
NDFIP2	NDFIP2-AS1	0	1	1		1	1	1	1		13	79481155	79556077	+	74923		13	79422549	79481950	-	59402		opposite_strand	79481155	79481950	796	1.3	1.1
OIP5	OIP5-AS1	0	1	1		1	1	1	1		15	41309273	41332591	-	23319		15	41283958	41322392	+	38435		opposite_strand	41309273	41322392	13120	34.1	56.3
LILRB1	LILRB1-AS1	0	1	1		1	1	1	1		19	54617158	54638022	+	20865		19	54635722	54638892	-	3171		opposite_strand	54635722	54638022	2301	72.6	11
PLCH1	PLCH1-AS1	0	1	1		1	1	1	1		3	155375580	155745071	-	369492		3	155449184	155457753	+	8570		opposite_strand	155449184	155457753	8570	100	2.3
TGFB3	TGFB3-AS1	0	1	1		1	1	1	1		14	75958097	75983011	-	24915		14	75970924	75971587	+	664		opposite_strand	75970924	75971587	664	100	2.7
KCNK15	KCNK15-AS1	0	1	1		1	1	1	1		20	44745865	44752313	+	6449		20	44656445	44746362	-	89918		opposite_strand	44745865	44746362	498	0.6	7.7
TMEM254	TMEM254-AS1	0	1	1		1	1	1	1		10	80078646	80092557	+	13912		10	80040484	80079255	-	38772		opposite_strand	80078646	80079255	610	1.6	4.4
USP30	USP30-AS1	0	1	1		1	1	1	1		12	109023089	109088023	+	64935		12	109051572	109054008	-	2437		opposite_strand	109051572	109054008	2437	100	3.8
CYP1B1	CYP1B1-AS1	0	1	1		1	1	1	1		2	38066973	38109902	-	42930		2	38073447	38231651	+	158205		opposite_strand	38073447	38109902	36456	23	84.9
RNF185	RNF185-AS1	0	1	1		1	1	1	1		22	31160182	31207019	+	46838		22	31205264	31205616	-	353		opposite_strand	31205264	31205616	353	100	0.8
C1RL	C1RL-AS1	0	1	1		1	1	1	1		12	7089587	7109238	-	19652		12	7107990	7122849	+	14860		opposite_strand	7107990	7109238	1249	8.4	6.4
SLIT2	ENSG00000294010	0	1	1		1	1	1	1		4	20251905	20620561	+	368657		4	20521415	20528065	-	6651		opposite_strand	20521415	20528065	6651	100	1.8
ADAMTS19	ADAMTS19-AS1	0	1	1		1	1	1	1		5	129460281	129738683	+	278403		5	129351104	129466096	-	114993		opposite_strand	129460281	129466096	5816	5.1	2.1
P4HA3	P4HA3-AS1	0	1	1		1	1	1	1		11	74235801	74311640	-	75840		11	74311362	74324705	+	13344		opposite_strand	74311362	74311640	279	2.1	0.4
FARP1	FARP1-AS1	0	1	1		1	1	1	1		13	98142562	98455176	+	312615		13	98435405	98435840	-	436		opposite_strand	98435405	98435840	436	100	0.1
TNFRSF14	TNFRSF14-AS1	0	1	1		1	1	1	1		1	2555639	2565382	+	9744		1	2540861	2557059	-	16199		opposite_strand	2555639	2557059	1421	8.8	14.6
MATN1	MATN1-AS1	0.723605	1	1		0.77762	0.769174	1	1		1	30711277	30723585	-	12309		1	30718504	30726846	+	8343		opposite_strand	30718504	30723585	5082	60.9	41.3
ATXN7	SCAANT1	0	1	1		1	1	1	1		3	63863155	64003462	+	140308		3	63911512	63912383	-	872		opposite_strand	63911512	63912383	872	100	0.6
SMIM43	PP12613	0	1	1		1	1	1	1		4	121758881	121765427	-	6547		4	121764585	121768810	+	4226		opposite_strand	121764585	121765427	843	19.9	12.9
RRM1	RRM1-AS1	0	1	1		1	1	1	1		11	4094707	4138932	+	44226		11	4137116	4138257	-	1142		opposite_strand	4137116	4138257	1142	100	2.6
ZDHHC20	ENSG00000291046	0	1	1		1	1	1	1		13	21348784	21459370	-	110587		13	21298115	21532406	+	234292		opposite_strand	21348784	21459370	110587	47.2	100
CIMAP1C	DNM1P35	0	1	1		1	1	1	1		15	75724041	75727688	+	3648		15	75727670	75739045	-	11376		opposite_strand	75727670	75727688	19	0.2	0.5
PMCH	HELLPAR	0	1	1		1	1	1	1		12	102196459	102197833	-	1375		12	102197585	102402596	+	205012		opposite_strand	102197585	102197833	249	0.1	18.1
NUTM2A	NUTM2A-AS1	0	1	1		1	1	1	1		10	87225448	87236908	+	11461		10	87189002	87342612	-	153611		opposite_strand	87225448	87236908	11461	7.5	100
TMEM202	TMEM202-AS1	0	1	1		1	1	1	1		15	72398302	72408367	+	10066		15	72406416	72475168	-	68753		opposite_strand	72406416	72408367	1952	2.8	19.4
ARRDC1	ARRDC1-AS1	0	1	1		1	1	1	1		9	137605685	137615360	+	9676		9	137615326	137618906	-	3581		opposite_strand	137615326	137615360	35	1	0.4
HOXA4	HOXA-AS2	0	1	1		1	1	1	1		7	27128507	27130780	-	2274		7	27107777	27134302	+	26526		opposite_strand	27128507	27130780	2274	8.6	100
FAR1	FAR1-IT1	0	1	1		1	1	1	1		11	13668659	13732346	+	63688		11	13669327	13670149	+	823		same_strand	13669327	13670149	823	100	1.3
FAM3D	FAM3D-AS1	0	1	1		1	1	1	1		3	58633946	58666834	-	32889		3	58607080	58644491	+	37412		opposite_strand	58633946	58644491	10546	28.2	32.1
OOEP	OOEP-AS1	0	1	1		1	1	1	1		6	73368555	73395133	-	26579		6	73369704	73387717	+	18014		opposite_strand	73369704	73387717	18014	100	67.8
EHMT2	EHMT2-AS1	0	1	1		1	1	1	1		6	31879759	31897698	-	17940		6	31877808	31884204	+	6397		opposite_strand	31879759	31884204	4446	69.5	24.8
KRTAP5-1	KRTAP5-AS1	0	1	1		1	1	1	1		11	1584342	1585283	-	942		11	1571353	1620791	+	49439		opposite_strand	1584342	1585283	942	1.9	100
IQCF5	IQCF5-AS1	0	1	1		1	1	1	1		3	51873721	51875601	-	1881		3	51873596	51875767	+	2172		opposite_strand	51873721	51875601	1881	86.6	100
AK4P3	DENND5B-AS1	0	1	1		1	1	1	1		12	31615023	31652095	-	37073		12	31589920	31642466	+	52547		opposite_strand	31615023	31642466	27444	52.2	74
CHR, chromosome; END, genomic end coordinate; FDR, false discovery rate corrected P value; Fisher's exact test, statistical test for variant enrichment; Length, genomic span in base pairs; lncRNA, long non-coding RNA; Odds ratio, odds ratio from Fisher's exact test; Overlap_percentage, percentage of gene/lncRNA overlapping with its partner; P, P value from Fisher's exact test; P_Burden, P value from burden test component of SKAT-O; P_SKAT, P value from sequence kernel association test component; P_SKATO, combined P value from SKAT-O test; SKAT-O, optimal unified sequence kernel association test combining burden and SKAT tests; SKATO_FDR, false discovery rate corrected SKAT-O P value; START, genomic start coordinate; Strand, DNA strand orientation (+ forward, - reverse); Strand relationship, relative orientation of lncRNA and protein-coding gene pairs.

### Sheet: S.Table4
Supplementary Table 4. GTEx eQTL analysis showing variant associations with gene expression across brain and blood tissues.
Gencode Id	Gene Symbol	Variant Id	SNP	P	NES	Tissue
ENSG00000162456.10	KNCN	chr1_46545700_T_C_b38	rs752704	4.3e-14	0.34	Brain - Frontal Cortex (BA9)
ENSG00000142961.16	MOB3C	chr1_46545700_T_C_b38	rs752704	6.5e-11	0.31	Brain - Cerebellum
ENSG00000162456.10	KNCN	chr1_46545700_T_C_b38	rs752704	4e-10	0.28	Brain - Cortex
ENSG00000162456.10	KNCN	chr1_46545700_T_C_b38	rs752704	1.7e-08	0.27	Brain - Anterior qcingulate cortex (BA24)
ENSG00000142961.16	MOB3C	chr1_46545700_T_C_b38	rs752704	1.9e-08	0.24	Brain - Cerebellar Hemisphere
ENSG00000079277.22	MKNK1	chr1_46545700_T_C_b38	rs752704	3e-07	0.17	Brain - Cerebellar Hemisphere
ENSG00000079277.22	MKNK1	chr1_46545700_T_C_b38	rs752704	3.1e-05	0.18	Brain - Cerebellum
ENSG00000142961.16	MOB3C	chr1_46545700_T_C_b38	rs752704	3.6e-09	0.1	Whole Blood
ENSG00000079277.22	MKNK1	chr1_46545700_T_C_b38	rs752704	1.1e-07	0.06	Whole Blood
ENSG00000269956.2	MKNK1-AS1	chr1_46545700_T_C_b38	rs752704	4e-07	0.076	Whole Blood
ENSG00000162456.10	KNCN	chr1_46546015_C_G_b38	rs1258036	7.7e-15	0.35	Brain - Frontal Cortex (BA9)
ENSG00000142961.16	MOB3C	chr1_46546015_C_G_b38	rs1258036	2.7e-10	0.3	Brain - Cerebellum
ENSG00000162456.10	KNCN	chr1_46546015_C_G_b38	rs1258036	5.4e-10	0.28	Brain - Cortex
ENSG00000162456.10	KNCN	chr1_46546015_C_G_b38	rs1258036	2.4e-09	0.28	Brain - Anterior qcingulate cortex (BA24)
ENSG00000142961.16	MOB3C	chr1_46546015_C_G_b38	rs1258036	5.7e-08	0.23	Brain - Cerebellar Hemisphere
ENSG00000079277.22	MKNK1	chr1_46546015_C_G_b38	rs1258036	1.5e-06	0.16	Brain - Cerebellar Hemisphere
ENSG00000079277.22	MKNK1	chr1_46546015_C_G_b38	rs1258036	3.8e-05	0.18	Brain - Cerebellum
ENSG00000142961.16	MOB3C	chr1_46546015_C_G_b38	rs1258036	9.5e-09	0.1	Whole Blood
ENSG00000079277.22	MKNK1	chr1_46546015_C_G_b38	rs1258036	5.4e-08	0.061	Whole Blood
ENSG00000269956.2	MKNK1-AS1	chr1_46546015_C_G_b38	rs1258036	6.7e-07	0.075	Whole Blood
ENSG00000162456.10	KNCN	chr1_46546090_A_G_b38	rs885125	2.2e-14	0.34	Brain - Frontal Cortex (BA9)
ENSG00000162456.10	KNCN	chr1_46546090_A_G_b38	rs885125	9.9e-11	0.29	Brain - Cortex
ENSG00000142961.16	MOB3C	chr1_46546090_A_G_b38	rs885125	2.7e-10	0.3	Brain - Cerebellum
ENSG00000162456.10	KNCN	chr1_46546090_A_G_b38	rs885125	6.6e-09	0.28	Brain - Anterior qcingulate cortex (BA24)
ENSG00000142961.16	MOB3C	chr1_46546090_A_G_b38	rs885125	5.7e-08	0.23	Brain - Cerebellar Hemisphere
ENSG00000079277.22	MKNK1	chr1_46546090_A_G_b38	rs885125	1.5e-06	0.16	Brain - Cerebellar Hemisphere
ENSG00000079277.22	MKNK1	chr1_46546090_A_G_b38	rs885125	3.8e-05	0.18	Brain - Cerebellum
ENSG00000142961.16	MOB3C	chr1_46546090_A_G_b38	rs885125	1.5e-08	0.099	Whole Blood
ENSG00000079277.22	MKNK1	chr1_46546090_A_G_b38	rs885125	1.4e-07	0.06	Whole Blood
ENSG00000269956.2	MKNK1-AS1	chr1_46546090_A_G_b38	rs885125	8.4e-07	0.075	Whole Blood
ENSG00000162456.10	KNCN	chr1_46546200_C_T_b38	rs885126	4.9e-14	0.35	Brain - Frontal Cortex (BA9)
ENSG00000162456.10	KNCN	chr1_46546200_C_T_b38	rs885126	1.4e-09	0.29	Brain - Anterior qcingulate cortex (BA24)
ENSG00000142961.16	MOB3C	chr1_46546200_C_T_b38	rs885126	1.5e-09	0.29	Brain - Cerebellum
ENSG00000162456.10	KNCN	chr1_46546200_C_T_b38	rs885126	3.2e-08	0.25	Brain - Cortex
ENSG00000079277.22	MKNK1	chr1_46546200_C_T_b38	rs885126	5.3e-07	0.17	Brain - Cerebellar Hemisphere
ENSG00000079277.22	MKNK1	chr1_46546200_C_T_b38	rs885126	7.3e-06	0.2	Brain - Cerebellum
ENSG00000142961.16	MOB3C	chr1_46546200_C_T_b38	rs885126	8.5e-06	0.19	Brain - Cerebellar Hemisphere
ENSG00000079277.22	MKNK1	chr1_46546200_C_T_b38	rs885126	5.9e-13	0.082	Whole Blood
ENSG00000142961.16	MOB3C	chr1_46546200_C_T_b38	rs885126	7.7e-10	0.11	Whole Blood
ENSG00000269956.2	MKNK1-AS1	chr1_46546200_C_T_b38	rs885126	6.8e-09	0.088	Whole Blood
ENSG00000162456.10	KNCN	chr1_46546472_G_A_b38	rs885127	2.8e-09	-0.29	Brain - Cortex
ENSG00000162456.10	KNCN	chr1_46546472_G_A_b38	rs885127	3e-08	-0.28	Brain - Frontal Cortex (BA9)
ENSG00000162456.10	KNCN	chr1_46546472_G_A_b38	rs885127	3.1e-06	0.17	Brain - Nucleus accumbens (basal ganglia)
ENSG00000162456.10	KNCN	chr1_46546472_G_A_b38	rs885127	9.5e-05	-0.2	Brain - Anterior qcingulate cortex (BA24)
ENSG00000282881.2	TMEM275	chr1_46546472_G_A_b38	rs885127	9.6e-05	-0.3	Brain - Caudate (basal ganglia)
ENSG00000162456.10	KNCN	chr1_46546776_T_C_b38	rs4442318	2.7e-10	0.33	Brain - Cortex
ENSG00000162456.10	KNCN	chr1_46546776_T_C_b38	rs4442318	4.5e-08	0.31	Brain - Frontal Cortex (BA9)
ENSG00000186564.6	FOXD2	chr1_46546776_T_C_b38	rs4442318	9.6e-06	-0.37	Brain - Hippocampus
ENSG00000162456.10	KNCN	chr1_46546776_T_C_b38	rs4442318	6.3e-05	-0.17	Brain - Nucleus accumbens (basal ganglia)
ENSG00000282881.2	TMEM275	chr1_46546776_T_C_b38	rs4442318	0.00012	0.33	Brain - Caudate (basal ganglia)
ENSG00000159658.15	EFCAB14	chr1_46546776_T_C_b38	rs4442318	2.4e-06	-0.098	Whole Blood
ENSG00000162456.10	KNCN	chr1_46547508_A_G_b38	rs10890404	3.4e-09	-0.29	Brain - Cortex
ENSG00000162456.10	KNCN	chr1_46547508_A_G_b38	rs10890404	6.3e-07	0.19	Brain - Nucleus accumbens (basal ganglia)
ENSG00000162456.10	KNCN	chr1_46547508_A_G_b38	rs10890404	8.5e-07	-0.26	Brain - Frontal Cortex (BA9)
ENSG00000159658.15	EFCAB14	chr1_46547508_A_G_b38	rs10890404	7.3e-05	0.078	Whole Blood
ENSG00000162456.10	KNCN	chr1_46549588_T_C_b38	rs1258043	6e-10	0.3	Brain - Cortex
ENSG00000162456.10	KNCN	chr1_46549588_T_C_b38	rs1258043	4.5e-09	0.29	Brain - Frontal Cortex (BA9)
ENSG00000162456.10	KNCN	chr1_46549588_T_C_b38	rs1258043	2.2e-06	-0.17	Brain - Nucleus accumbens (basal ganglia)
ENSG00000162456.10	KNCN	chr1_46549588_T_C_b38	rs1258043	4.7e-05	0.21	Brain - Anterior qcingulate cortex (BA24)
ENSG00000282881.2	TMEM275	chr1_46549588_T_C_b38	rs1258043	8e-05	0.3	Brain - Caudate (basal ganglia)
ENSG00000162456.10	KNCN	chr1_46550840_G_A_b38	rs1258044	3e-11	0.34	Brain - Frontal Cortex (BA9)
ENSG00000162456.10	KNCN	chr1_46550840_G_A_b38	rs1258044	6.4e-11	0.33	Brain - Cortex
ENSG00000162456.10	KNCN	chr1_46550840_G_A_b38	rs1258044	2.8e-05	0.23	Brain - Anterior qcingulate cortex (BA24)
ENSG00000186564.6	FOXD2	chr1_46550840_G_A_b38	rs1258044	6.5e-05	-0.31	Brain - Hippocampus
ENSG00000282881.2	TMEM275	chr1_46550840_G_A_b38	rs1258044	8.3e-05	0.31	Brain - Caudate (basal ganglia)
ENSG00000162456.10	KNCN	chr1_46550840_G_A_b38	rs1258044	0.00013	-0.15	Brain - Nucleus accumbens (basal ganglia)
ENSG00000159658.15	EFCAB14	chr1_46550840_G_A_b38	rs1258044	2.2e-05	-0.082	Whole Blood
eQTL, expression quantitative trait loci; Gencode Id, Ensembl gene identifier with version number; GTEx, Genotype-Tissue Expression project; NES, normalized effect size indicating direction and magnitude of expression change; P, nominal P value for variant-gene expression association; SNP, single nucleotide polymorphism reference identifier (rs number); Tissue, GTEx tissue sample type; Variant Id, genomic position and alleles in format chromosome_position_reference_alternative_build38.

### Sheet: S.Table5
Supplementary Table 5. Co-expression analysis of genes with KNCN and MKNK1-AS1 in brain tissues.
Gene	Pearson r with KNCN	Pearson r with MKNK1-AS1	Tissue
C1orf159	0.725055	0.70588	Caudate Basal Ganglia
MIB2	0.74795	0.703957	Caudate Basal Ganglia
SLC35E2B	0.732711	0.737733	Caudate Basal Ganglia
NADK	0.718145	0.701211	Caudate Basal Ganglia
TMEM52	0.710061	0.722753	Caudate Basal Ganglia
CFAP74	0.774318	0.81561	Caudate Basal Ganglia
SKI	0.759201	0.744596	Caudate Basal Ganglia
MORN1	0.767705	0.812661	Caudate Basal Ganglia
PANK4	0.813087	0.736581	Caudate Basal Ganglia
PRXL2B	0.808974	0.706	Caudate Basal Ganglia
DFFB	0.724401	0.739996	Caudate Basal Ganglia
NPHP4	0.83403	0.804945	Caudate Basal Ganglia
RNF207	0.711318	0.71867	Caudate Basal Ganglia
PLEKHG5	0.860646	0.803298	Caudate Basal Ganglia
ZBTB48	0.733427	0.744094	Caudate Basal Ganglia
PHF13	0.741452	0.731309	Caudate Basal Ganglia
DNAJC11	0.770109	0.708987	Caudate Basal Ganglia
RERE	0.744423	0.739091	Caudate Basal Ganglia
CLSTN1	0.787466	0.730358	Caudate Basal Ganglia
UBE4B	0.729	0.702879	Caudate Basal Ganglia
MTOR	0.745122	0.727502	Caudate Basal Ganglia
FBXO6	0.74821	0.709025	Caudate Basal Ganglia
MTHFR	0.779112	0.764423	Caudate Basal Ganglia
CLCN6	0.739216	0.72608	Caudate Basal Ganglia
VPS13D	0.707901	0.716793	Caudate Basal Ganglia
PRDM2	0.787065	0.714718	Caudate Basal Ganglia
CASP9	0.742104	0.795928	Caudate Basal Ganglia
DNAJC16	0.780952	0.76191	Caudate Basal Ganglia
DDI2	0.702424	0.721868	Caudate Basal Ganglia
FBXO42	0.75091	0.770961	Caudate Basal Ganglia
LINC01772	0.700403	0.794221	Caudate Basal Ganglia
CROCCP3	0.700977	0.794691	Caudate Basal Ganglia
EMC1	0.731368	0.707978	Caudate Basal Ganglia
OTUD3	0.737564	0.731503	Caudate Basal Ganglia
KIF17	0.903144	0.792108	Caudate Basal Ganglia
EIF4G3	0.756366	0.716437	Caudate Basal Ganglia
KDM1A	0.768037	0.72871	Caudate Basal Ganglia
LUZP1	0.760555	0.727382	Caudate Basal Ganglia
LYPLA2	0.83598	0.745362	Caudate Basal Ganglia
STPG1	0.79998	0.787791	Caudate Basal Ganglia
MAN1C1	0.737264	0.742763	Caudate Basal Ganglia
MTFR1L	0.797295	0.723389	Caudate Basal Ganglia
PAQR7	0.772327	0.792829	Caudate Basal Ganglia
CEP85	0.744047	0.702931	Caudate Basal Ganglia
UBXN11	0.876637	0.78271	Caudate Basal Ganglia
DHDDS	0.758856	0.701371	Caudate Basal Ganglia
WDTC1	0.817399	0.745213	Caudate Basal Ganglia
AHDC1	0.778452	0.769168	Caudate Basal Ganglia
FAM76A	0.758291	0.725093	Caudate Basal Ganglia
EYA3	0.708032	0.78	Caudate Basal Ganglia
PUM1	0.766117	0.726185	Caudate Basal Ganglia
TMEM39B	0.766282	0.721785	Caudate Basal Ganglia
KPNA6	0.74186	0.732521	Caudate Basal Ganglia
IQCC	0.824246	0.816412	Caudate Basal Ganglia
TMEM234	0.746303	0.826233	Caudate Basal Ganglia
BSDC1	0.753979	0.708315	Caudate Basal Ganglia
RBBP4	0.706619	0.714984	Caudate Basal Ganglia
KIAA1522	0.810951	0.759744	Caudate Basal Ganglia
S100PBP	0.791376	0.757694	Caudate Basal Ganglia
ZNF362	0.754381	0.718917	Caudate Basal Ganglia
ZMYM6	0.741319	0.725077	Caudate Basal Ganglia
ZMYM4	0.736245	0.721756	Caudate Basal Ganglia
KIAA0319L	0.775306	0.72797	Caudate Basal Ganglia
ADPRS	0.746901	0.726137	Caudate Basal Ganglia
THRAP3	0.749312	0.754424	Caudate Basal Ganglia
SH3D21	0.762427	0.779459	Caudate Basal Ganglia
OSCP1	0.872061	0.792307	Caudate Basal Ganglia
MEAF6	0.834631	0.716772	Caudate Basal Ganglia
BMP8A	0.761554	0.761037	Caudate Basal Ganglia
PABPC4	0.733847	0.704907	Caudate Basal Ganglia
TRIT1	0.764263	0.721793	Caudate Basal Ganglia
RLF	0.722289	0.708365	Caudate Basal Ganglia
ENSG00000260920	0.825824	0.707818	Caudate Basal Ganglia
NFYC	0.77931	0.717832	Caudate Basal Ganglia
KCNQ4	0.858735	0.83981	Caudate Basal Ganglia
CTPS1	0.757468	0.706623	Caudate Basal Ganglia
SCMH1	0.785641	0.740807	Caudate Basal Ganglia
FOXJ3	0.75479	0.718587	Caudate Basal Ganglia
CCDC30	0.78082	0.833802	Caudate Basal Ganglia
PPIH	0.805118	0.72191	Caudate Basal Ganglia
ERMAP	0.762916	0.743203	Caudate Basal Ganglia
CFAP57	0.713031	0.731525	Caudate Basal Ganglia
PTPRF	0.754357	0.766173	Caudate Basal Ganglia
KDM4A	0.787634	0.769439	Caudate Basal Ganglia
DMAP1	0.762285	0.729426	Caudate Basal Ganglia
BEST4	0.843877	0.792769	Caudate Basal Ganglia
PTCH2	0.797895	0.838662	Caudate Basal Ganglia
HECTD3	0.704618	0.714585	Caudate Basal Ganglia
ZSWIM5	0.777049	0.776472	Caudate Basal Ganglia
GPBP1L1	0.712801	0.718554	Caudate Basal Ganglia
POMGNT1	0.761897	0.706247	Caudate Basal Ganglia
RAD54L	0.761538	0.739711	Caudate Basal Ganglia
LRRC41	0.722287	0.718678	Caudate Basal Ganglia
NSUN4	0.707855	0.701993	Caudate Basal Ganglia
MKNK1-AS1	0.787598	1	Caudate Basal Ganglia
KNCN	1	0.787598	Caudate Basal Ganglia
STIL	0.717936	0.714241	Caudate Basal Ganglia
AGBL4	0.860021	0.737371	Caudate Basal Ganglia
OSBPL9	0.714622	0.704054	Caudate Basal Ganglia
NRDC	0.726228	0.704119	Caudate Basal Ganglia
GLIS1	0.759761	0.723785	Caudate Basal Ganglia
SSBP3	0.860133	0.726965	Caudate Basal Ganglia
TTC4	0.757232	0.765228	Caudate Basal Ganglia
TTC22	0.828701	0.746519	Caudate Basal Ganglia
PATJ	0.807317	0.806454	Caudate Basal Ganglia
EFCAB7	0.783804	0.762778	Caudate Basal Ganglia
ZRANB2	0.740511	0.705064	Caudate Basal Ganglia
ERICH3	0.905523	0.757034	Caudate Basal Ganglia
ADGRL2	0.752802	0.700367	Caudate Basal Ganglia
ODF2L	0.776374	0.782903	Caudate Basal Ganglia
RPAP2	0.761989	0.733654	Caudate Basal Ganglia
MTF2	0.75348	0.720471	Caudate Basal Ganglia
FNBP1L	0.813162	0.75652	Caudate Basal Ganglia
DBT	0.725813	0.710891	Caudate Basal Ganglia
AMY2B	0.717251	0.730125	Caudate Basal Ganglia
CELSR2	0.792008	0.725825	Caudate Basal Ganglia
ATXN7L2	0.748237	0.778118	Caudate Basal Ganglia
CYB561D1	0.744349	0.74685	Caudate Basal Ganglia
GSTM2	0.802501	0.730411	Caudate Basal Ganglia
DDX20	0.751185	0.711132	Caudate Basal Ganglia
WNT2B	0.860657	0.706142	Caudate Basal Ganglia
PHTF1	0.818287	0.822942	Caudate Basal Ganglia
RSBN1	0.738683	0.701439	Caudate Basal Ganglia
AP4B1	0.727494	0.732383	Caudate Basal Ganglia
IGSF3	0.876663	0.768528	Caudate Basal Ganglia
WARS2-AS1	0.705664	0.768699	Caudate Basal Ganglia
NBPF15	0.747678	0.778281	Caudate Basal Ganglia
RNF115	0.751213	0.70262	Caudate Basal Ganglia
NBPF9	0.715678	0.765414	Caudate Basal Ganglia
ENSG00000285184	0.767087	0.715762	Caudate Basal Ganglia
VPS45	0.761092	0.703285	Caudate Basal Ganglia
RPRD2	0.800894	0.785345	Caudate Basal Ganglia
TARS2	0.770878	0.737609	Caudate Basal Ganglia
PRUNE1	0.770056	0.755469	Caudate Basal Ganglia
SEMA6C	0.739786	0.75212	Caudate Basal Ganglia
PIP5K1A	0.708671	0.750529	Caudate Basal Ganglia
SNX27	0.803522	0.715943	Caudate Basal Ganglia
RIIAD1	0.888754	0.712888	Caudate Basal Ganglia
ENSG00000269621	0.836456	0.798362	Caudate Basal Ganglia
INTS3	0.715858	0.792576	Caudate Basal Ganglia
GATAD2B	0.776132	0.715128	Caudate Basal Ganglia
DENND4B	0.763836	0.736807	Caudate Basal Ganglia
UBAP2L	0.764944	0.736119	Caudate Basal Ganglia
ADAR	0.765391	0.732752	Caudate Basal Ganglia
PYGO2	0.702949	0.71019	Caudate Basal Ganglia
THBS3	0.793572	0.829642	Caudate Basal Ganglia
GBAP1	0.729464	0.764078	Caudate Basal Ganglia
GBA	0.742644	0.709652	Caudate Basal Ganglia
FAM189B	0.797993	0.713202	Caudate Basal Ganglia
HCN3	0.771419	0.748003	Caudate Basal Ganglia
RUSC1	0.792627	0.749793	Caudate Basal Ganglia
ASH1L	0.760571	0.71074	Caudate Basal Ganglia
GON4L	0.715634	0.77584	Caudate Basal Ganglia
MEF2D	0.834368	0.721671	Caudate Basal Ganglia
ARHGEF11	0.760599	0.751742	Caudate Basal Ganglia
CADM3	0.840563	0.71316	Caudate Basal Ganglia
CADM3-AS1	0.743737	0.785647	Caudate Basal Ganglia
DCAF8	0.767339	0.723782	Caudate Basal Ganglia
COPA	0.745287	0.721512	Caudate Basal Ganglia
TSTD1	0.877996	0.710835	Caudate Basal Ganglia
USF1	0.764731	0.704955	Caudate Basal Ganglia
KLHDC9	0.849506	0.722221	Caudate Basal Ganglia
NIT1	0.743364	0.721797	Caudate Basal Ganglia
PPOX	0.79516	0.774423	Caudate Basal Ganglia
B4GALT3	0.778988	0.719591	Caudate Basal Ganglia
PBX1	0.788654	0.70981	Caudate Basal Ganglia
FAM78B	0.858236	0.71554	Caudate Basal Ganglia
CD247	0.753771	0.70978	Caudate Basal Ganglia
NME7	0.758084	0.721904	Caudate Basal Ganglia
CCDC181	0.805794	0.766877	Caudate Basal Ganglia
KIFAP3	0.810057	0.70983	Caudate Basal Ganglia
ANKRD45	0.819152	0.775138	Caudate Basal Ganglia
RASAL2	0.769867	0.741044	Caudate Basal Ganglia
RALGPS2	0.864606	0.753123	Caudate Basal Ganglia
FAM20B	0.811109	0.711763	Caudate Basal Ganglia
ABL2	0.790783	0.72717	Caudate Basal Ganglia
QSOX1	0.765503	0.701213	Caudate Basal Ganglia
ACBD6	0.809525	0.704682	Caudate Basal Ganglia
XPR1	0.793317	0.745486	Caudate Basal Ganglia
DHX9	0.738292	0.72919	Caudate Basal Ganglia
SMG7	0.764195	0.758367	Caudate Basal Ganglia
TRMT1L	0.727565	0.707086	Caudate Basal Ganglia
IPO9	0.785579	0.721065	Caudate Basal Ganglia
PPP1R12B	0.793359	0.750078	Caudate Basal Ganglia
KDM5B	0.799141	0.76136	Caudate Basal Ganglia
PPFIA4	0.813107	0.704783	Caudate Basal Ganglia
PLEKHA6	0.825889	0.729756	Caudate Basal Ganglia
LRRN2	0.821942	0.743382	Caudate Basal Ganglia
RBBP5	0.775293	0.705913	Caudate Basal Ganglia
KLHDC8A	0.841466	0.787036	Caudate Basal Ganglia
SRGAP2	0.762413	0.771918	Caudate Basal Ganglia
EIF2D	0.711793	0.708609	Caudate Basal Ganglia
PLXNA2	0.776173	0.751292	Caudate Basal Ganglia
UTP25	0.778938	0.716675	Caudate Basal Ganglia
RCOR3	0.712188	0.704059	Caudate Basal Ganglia
TRAF5	0.792515	0.817442	Caudate Basal Ganglia
INTS7	0.786042	0.709369	Caudate Basal Ganglia
FLVCR1	0.710271	0.719377	Caudate Basal Ganglia
GPATCH2	0.7213	0.708037	Caudate Basal Ganglia
MARK1	0.774016	0.724965	Caudate Basal Ganglia
MIA3	0.792987	0.731928	Caudate Basal Ganglia
NVL	0.718866	0.743918	Caudate Basal Ganglia
WDR26	0.727409	0.718085	Caudate Basal Ganglia
PSEN2	0.755936	0.709581	Caudate Basal Ganglia
TRIM11	0.824828	0.805282	Caudate Basal Ganglia
TRIM17	0.870908	0.80819	Caudate Basal Ganglia
H2BU1	0.739643	0.720533	Caudate Basal Ganglia
TTC13	0.761937	0.720804	Caudate Basal Ganglia
PCNX2	0.847733	0.740942	Caudate Basal Ganglia
MAP3K21	0.825935	0.705548	Caudate Basal Ganglia
COA6-AS1	0.75669	0.704077	Caudate Basal Ganglia
TARBP1	0.765253	0.7318	Caudate Basal Ganglia
B3GALNT2	0.727033	0.746435	Caudate Basal Ganglia
LYST	0.723477	0.723188	Caudate Basal Ganglia
LGALS8	0.817865	0.734075	Caudate Basal Ganglia
MTR	0.725463	0.728913	Caudate Basal Ganglia
ENSG00000286496	0.788235	0.70151	Caudate Basal Ganglia
AKT3	0.754159	0.704992	Caudate Basal Ganglia
DESI2	0.819348	0.754516	Caudate Basal Ganglia
LINC01341	0.771155	0.740946	Caudate Basal Ganglia
SH3YL1	0.765706	0.727205	Caudate Basal Ganglia
TMEM18	0.833513	0.706608	Caudate Basal Ganglia
TRAPPC12-AS1	0.739194	0.722699	Caudate Basal Ganglia
SOX11	0.845814	0.7262	Caudate Basal Ganglia
NRIR	0.733412	0.773098	Caudate Basal Ganglia
KIDINS220	0.723781	0.708217	Caudate Basal Ganglia
C2orf50	0.801702	0.797619	Caudate Basal Ganglia
NBAS	0.820825	0.759606	Caudate Basal Ganglia
LDAH	0.790633	0.702689	Caudate Basal Ganglia
KLHL29	0.839972	0.715636	Caudate Basal Ganglia
NCOA1	0.768457	0.727593	Caudate Basal Ganglia
CENPO	0.745184	0.714211	Caudate Basal Ganglia
ADCY3	0.770809	0.705307	Caudate Basal Ganglia
DNMT3A	0.759614	0.779934	Caudate Basal Ganglia
MAPRE3	0.840801	0.711256	Caudate Basal Ganglia
AGBL5	0.727215	0.703533	Caudate Basal Ganglia
MPV17	0.754915	0.705997	Caudate Basal Ganglia
GTF3C2	0.775151	0.740326	Caudate Basal Ganglia
NRBP1	0.72101	0.704158	Caudate Basal Ganglia
IFT172	0.762127	0.842992	Caudate Basal Ganglia
SUPT7L	0.776123	0.777956	Caudate Basal Ganglia
PLB1	0.839827	0.780001	Caudate Basal Ganglia
LCLAT1	0.765141	0.701973	Caudate Basal Ganglia
HEATR5B	0.803467	0.734507	Caudate Basal Ganglia
NDUFAF7	0.7099	0.706603	Caudate Basal Ganglia
ATL2	0.832579	0.748655	Caudate Basal Ganglia
SRSF7	0.706024	0.704082	Caudate Basal Ganglia
DHX57	0.769034	0.71254	Caudate Basal Ganglia
ARHGEF33	0.880923	0.813984	Caudate Basal Ganglia
SOS1	0.706366	0.740786	Caudate Basal Ganglia
THUMPD2	0.731643	0.709238	Caudate Basal Ganglia
EML4	0.734982	0.738289	Caudate Basal Ganglia
MTA3	0.84365	0.708386	Caudate Basal Ganglia
THADA	0.724172	0.751698	Caudate Basal Ganglia
DYNC2LI1	0.825846	0.731495	Caudate Basal Ganglia
EML6	0.782205	0.793377	Caudate Basal Ganglia
FANCL	0.800769	0.755736	Caudate Basal Ganglia
PAPOLG	0.717056	0.725525	Caudate Basal Ganglia
SANBR	0.753109	0.773782	Caudate Basal Ganglia
FAM161A	0.776712	0.758711	Caudate Basal Ganglia
TMEM17	0.860011	0.731415	Caudate Basal Ganglia
WDPCP	0.770638	0.73006	Caudate Basal Ganglia
CEP68	0.769099	0.70451	Caudate Basal Ganglia
ENSG00000273763	0.757525	0.704076	Caudate Basal Ganglia
DNAAF10	0.842542	0.812286	Caudate Basal Ganglia
AAK1	0.772054	0.701712	Caudate Basal Ganglia
SMYD5	0.812114	0.744147	Caudate Basal Ganglia
ALMS1P1	0.73563	0.803059	Caudate Basal Ganglia
C2orf81	0.772705	0.758308	Caudate Basal Ganglia
WDR54	0.882015	0.772733	Caudate Basal Ganglia
INO80B	0.830083	0.751209	Caudate Basal Ganglia
MOGS	0.719162	0.731199	Caudate Basal Ganglia
SEMA4F	0.720955	0.733798	Caudate Basal Ganglia
DNAH6	0.838356	0.834102	Caudate Basal Ganglia
POLR1A	0.72848	0.723702	Caudate Basal Ganglia
PTCD3	0.705072	0.726432	Caudate Basal Ganglia
REEP1	0.877955	0.74489	Caudate Basal Ganglia
BMS1P23	0.813915	0.718848	Caudate Basal Ganglia
ENSG00000272913	0.724036	0.711912	Caudate Basal Ganglia
TMEM127	0.760848	0.70673	Caudate Basal Ganglia
SNRNP200	0.70916	0.739151	Caudate Basal Ganglia
FER1L5	0.803273	0.816178	Caudate Basal Ganglia
CNNM4	0.778633	0.755644	Caudate Basal Ganglia
TMEM131	0.782683	0.750218	Caudate Basal Ganglia
INPP4A	0.867838	0.755153	Caudate Basal Ganglia
MGAT4A	0.805706	0.711183	Caudate Basal Ganglia
REV1	0.742408	0.738174	Caudate Basal Ganglia
LONRF2	0.83135	0.717646	Caudate Basal Ganglia
NPAS2	0.797071	0.713424	Caudate Basal Ganglia
NPHP1	0.731791	0.832123	Caudate Basal Ganglia
ANAPC1	0.790861	0.708949	Caudate Basal Ganglia
FBLN7	0.748743	0.700939	Caudate Basal Ganglia
ZC3H8	0.780118	0.76501	Caudate Basal Ganglia
ZC3H6	0.770521	0.745075	Caudate Basal Ganglia
RABL2A	0.850942	0.852697	Caudate Basal Ganglia
CLASP1	0.741958	0.746204	Caudate Basal Ganglia
ERCC3	0.758098	0.729572	Caudate Basal Ganglia
WDR33	0.73224	0.74722	Caudate Basal Ganglia
SAP130	0.757569	0.740599	Caudate Basal Ganglia
HS6ST1	0.779862	0.724713	Caudate Basal Ganglia
PTPN18	0.715284	0.744407	Caudate Basal Ganglia
ARHGEF4	0.822861	0.725194	Caudate Basal Ganglia
CCDC74A	0.849625	0.793742	Caudate Basal Ganglia
MGAT5	0.739519	0.764401	Caudate Basal Ganglia
TMEM163	0.754829	0.719087	Caudate Basal Ganglia
CCNT2	0.7031	0.717881	Caudate Basal Ganglia
RAB3GAP1	0.767175	0.727909	Caudate Basal Ganglia
ACVR2A	0.734275	0.72226	Caudate Basal Ganglia
ORC4	0.773099	0.700451	Caudate Basal Ganglia
MBD5	0.770962	0.710519	Caudate Basal Ganglia
CCDC148	0.797049	0.71363	Caudate Basal Ganglia
WDSUB1	0.753819	0.701318	Caudate Basal Ganglia
TTC21B	0.770063	0.780412	Caudate Basal Ganglia
SCN1A	0.815291	0.735069	Caudate Basal Ganglia
SCN9A	0.82063	0.832798	Caudate Basal Ganglia
BBS5	0.777833	0.799551	Caudate Basal Ganglia
FASTKD1	0.727314	0.725908	Caudate Basal Ganglia
ENSG00000234350	0.747759	0.781649	Caudate Basal Ganglia
RBM45	0.745312	0.776348	Caudate Basal Ganglia
OSBPL6	0.757194	0.747271	Caudate Basal Ganglia
DNAJC10	0.730996	0.749947	Caudate Basal Ganglia
PMS1	0.702523	0.71294	Caudate Basal Ganglia
ALS2	0.721406	0.753874	Caudate Basal Ganglia
FAM117B	0.815641	0.711073	Caudate Basal Ganglia
ICA1L	0.835563	0.798921	Caudate Basal Ganglia
ABI2	0.833783	0.709055	Caudate Basal Ganglia
MDH1B	0.776863	0.756098	Caudate Basal Ganglia
ENSG00000229321	0.756022	0.760112	Caudate Basal Ganglia
CPO	0.737655	0.735725	Caudate Basal Ganglia
PLEKHM3	0.761386	0.709876	Caudate Basal Ganglia
UNC80	0.841973	0.700126	Caudate Basal Ganglia
SMARCAL1	0.725941	0.710534	Caudate Basal Ganglia
IGFBP5	0.780024	0.729562	Caudate Basal Ganglia
DIRC3-AS1	0.816475	0.718591	Caudate Basal Ganglia
CNOT9	0.747786	0.734339	Caudate Basal Ganglia
ZNF142	0.755636	0.753241	Caudate Basal Ganglia
ABCB6	0.7968	0.770853	Caudate Basal Ganglia
ATG9A	0.785691	0.700377	Caudate Basal Ganglia
OBSL1	0.741225	0.782006	Caudate Basal Ganglia
STK11IP	0.795386	0.82403	Caudate Basal Ganglia
SGPP2	0.803216	0.716809	Caudate Basal Ganglia
AP1S3	0.794307	0.738253	Caudate Basal Ganglia
IRS1	0.76509	0.712661	Caudate Basal Ganglia
ENSG00000272622	0.740826	0.751865	Caudate Basal Ganglia
MFF-DT	0.779014	0.755873	Caudate Basal Ganglia
DAW1	0.839028	0.779704	Caudate Basal Ganglia
ARMC9	0.861862	0.789132	Caudate Basal Ganglia
DIS3L2	0.753662	0.747375	Caudate Basal Ganglia
TIGD1	0.730789	0.75309	Caudate Basal Ganglia
ATG16L1	0.766583	0.703815	Caudate Basal Ganglia
LRRFIP1	0.731728	0.748879	Caudate Basal Ganglia
TRAF3IP1	0.764234	0.759072	Caudate Basal Ganglia
NDUFA10	0.7805	0.725328	Caudate Basal Ganglia
ANKMY1	0.711456	0.774661	Caudate Basal Ganglia
DUSP28	0.80688	0.70553	Caudate Basal Ganglia
CAPN10	0.743419	0.719985	Caudate Basal Ganglia
MTERF4	0.741092	0.727811	Caudate Basal Ganglia
PASK	0.817198	0.782525	Caudate Basal Ganglia
HDLBP	0.737892	0.709321	Caudate Basal Ganglia
ATG4B	0.716891	0.713433	Caudate Basal Ganglia
ING5	0.754277	0.767758	Caudate Basal Ganglia
SETMAR	0.777945	0.718582	Caudate Basal Ganglia
ITPR1-DT	0.822745	0.724734	Caudate Basal Ganglia
BHLHE40-AS1	0.79783	0.786015	Caudate Basal Ganglia
EDEM1	0.743735	0.710088	Caudate Basal Ganglia
SRGAP3	0.781944	0.788092	Caudate Basal Ganglia
OGG1	0.780732	0.715244	Caudate Basal Ganglia
CRELD1	0.757945	0.754367	Caudate Basal Ganglia
EMC3-AS1	0.805559	0.774716	Caudate Basal Ganglia
ENSG00000206567	0.801967	0.812946	Caudate Basal Ganglia
TAMM41	0.786891	0.731096	Caudate Basal Ganglia
TSEN2	0.833592	0.78029	Caudate Basal Ganglia
CAND2	0.808205	0.740957	Caudate Basal Ganglia
IQSEC1	0.816552	0.700252	Caudate Basal Ganglia
VN1R20P	0.792016	0.707817	Caudate Basal Ganglia
NR2C2	0.776293	0.774838	Caudate Basal Ganglia
MRPS25	0.812805	0.791209	Caudate Basal Ganglia
COLQ	0.809481	0.823251	Caudate Basal Ganglia
SATB1	0.701175	0.706593	Caudate Basal Ganglia
NEK10	0.895651	0.826853	Caudate Basal Ganglia
CNOT10	0.722438	0.718545	Caudate Basal Ganglia
GLB1	0.717233	0.715307	Caudate Basal Ganglia
FBXL2	0.867697	0.77661	Caudate Basal Ganglia
UBP1	0.805389	0.728989	Caudate Basal Ganglia
ENSG00000281100	0.807369	0.742264	Caudate Basal Ganglia
TRANK1	0.812631	0.773851	Caudate Basal Ganglia
EPM2AIP1	0.798128	0.755459	Caudate Basal Ganglia
ITGA9-AS1	0.808073	0.702495	Caudate Basal Ganglia
WDR48	0.758082	0.716432	Caudate Basal Ganglia
GORASP1	0.749402	0.736693	Caudate Basal Ganglia
TTC21A	0.744141	0.831839	Caudate Basal Ganglia
TRAK1	0.73293	0.766216	Caudate Basal Ganglia
VIPR1	0.850557	0.734564	Caudate Basal Ganglia
CCDC13	0.780588	0.804473	Caudate Basal Ganglia
POMGNT2	0.80061	0.711147	Caudate Basal Ganglia
ZNF445	0.717495	0.750516	Caudate Basal Ganglia
LZTFL1	0.827656	0.763987	Caudate Basal Ganglia
KIF9	0.752794	0.747805	Caudate Basal Ganglia
KLHL18	0.770969	0.72994	Caudate Basal Ganglia
SCAP	0.757206	0.73784	Caudate Basal Ganglia
DHX30	0.796739	0.726221	Caudate Basal Ganglia
ATRIP	0.729414	0.719222	Caudate Basal Ganglia
CELSR3	0.791865	0.723912	Caudate Basal Ganglia
P4HTM	0.847983	0.749696	Caudate Basal Ganglia
DALRD3	0.816566	0.788841	Caudate Basal Ganglia
QRICH1	0.771783	0.724094	Caudate Basal Ganglia
USP19	0.713641	0.734756	Caudate Basal Ganglia
C3orf62	0.70241	0.742322	Caudate Basal Ganglia
USP4	0.77398	0.777784	Caudate Basal Ganglia
AMT	0.753813	0.795059	Caudate Basal Ganglia
NICN1	0.828001	0.733831	Caudate Basal Ganglia
RNF123	0.830267	0.775459	Caudate Basal Ganglia
IP6K1	0.823362	0.729336	Caudate Basal Ganglia
TRAIP	0.80929	0.715324	Caudate Basal Ganglia
HEMK1	0.736253	0.829114	Caudate Basal Ganglia
DOCK3	0.794934	0.712316	Caudate Basal Ganglia
RBM15B	0.79035	0.71639	Caudate Basal Ganglia
PARP3	0.757733	0.725835	Caudate Basal Ganglia
PPM1M	0.850709	0.754393	Caudate Basal Ganglia
WDR82	0.796423	0.713069	Caudate Basal Ganglia
DNAH1	0.705602	0.817757	Caudate Basal Ganglia
NISCH	0.784443	0.756517	Caudate Basal Ganglia
SMIM4	0.764517	0.706596	Caudate Basal Ganglia
GLT8D1	0.759059	0.727976	Caudate Basal Ganglia
PRKCD	0.833214	0.710674	Caudate Basal Ganglia
CACNA1D	0.83065	0.747599	Caudate Basal Ganglia
CCDC66	0.700982	0.780225	Caudate Basal Ganglia
ATXN7	0.750001	0.778629	Caudate Basal Ganglia
CNTN3	0.76829	0.778792	Caudate Basal Ganglia
LINC02018	0.747036	0.774124	Caudate Basal Ganglia
LINC00506	0.815122	0.744622	Caudate Basal Ganglia
NSUN3	0.786481	0.740282	Caudate Basal Ganglia
RIOX2	0.742781	0.744309	Caudate Basal Ganglia
CMSS1	0.857849	0.724588	Caudate Basal Ganglia
DZIP3	0.834805	0.813432	Caudate Basal Ganglia
CD200	0.823156	0.707281	Caudate Basal Ganglia
USF3	0.733948	0.730345	Caudate Basal Ganglia
ZDHHC23	0.854585	0.758072	Caudate Basal Ganglia
CFAP91	0.72811	0.811887	Caudate Basal Ganglia
IQCB1	0.709648	0.724369	Caudate Basal Ganglia
LINC02035	0.74331	0.753646	Caudate Basal Ganglia
SEMA5B	0.767373	0.722826	Caudate Basal Ganglia
HACD2	0.807498	0.704718	Caudate Basal Ganglia
CCDC14	0.70712	0.77029	Caudate Basal Ganglia
SLC12A8	0.8547	0.73352	Caudate Basal Ganglia
LINC02614	0.788907	0.858645	Caudate Basal Ganglia
ENPP7P4	0.713787	0.715882	Caudate Basal Ganglia
SLC41A3	0.798196	0.713993	Caudate Basal Ganglia
ABTB1	0.817012	0.713992	Caudate Basal Ganglia
RUVBL1	0.763846	0.756244	Caudate Basal Ganglia
ACAD9	0.750321	0.722564	Caudate Basal Ganglia
CFAP92	0.828568	0.846868	Caudate Basal Ganglia
RAB43	0.732001	0.726384	Caudate Basal Ganglia
IFT122	0.870424	0.80411	Caudate Basal Ganglia
TMCC1-DT	0.721399	0.726445	Caudate Basal Ganglia
KY	0.807706	0.812932	Caudate Basal Ganglia
NME9	0.720387	0.754092	Caudate Basal Ganglia
ESYT3	0.701083	0.728169	Caudate Basal Ganglia
COPB2-DT	0.720307	0.730934	Caudate Basal Ganglia
NMNAT3	0.736105	0.710675	Caudate Basal Ganglia
PXYLP1	0.837805	0.789164	Caudate Basal Ganglia
TFDP2	0.808806	0.76839	Caudate Basal Ganglia
ATR	0.778096	0.749346	Caudate Basal Ganglia
ERICH6-AS1	0.816267	0.804828	Caudate Basal Ganglia
RAP2B	0.851416	0.704219	Caudate Basal Ganglia
GMPS	0.758723	0.704569	Caudate Basal Ganglia
MLF1	0.842821	0.775283	Caudate Basal Ganglia
EGFEM1P	0.709872	0.735126	Caudate Basal Ganglia
LINC02082	0.725103	0.733254	Caudate Basal Ganglia
ENSG00000269984	0.771093	0.806596	Caudate Basal Ganglia
LRRC34	0.729414	0.760047	Caudate Basal Ganglia
PRKCI	0.794454	0.72994	Caudate Basal Ganglia
TTC14	0.703746	0.79366	Caudate Basal Ganglia
CCDC39	0.829534	0.809211	Caudate Basal Ganglia
YEATS2	0.755358	0.725079	Caudate Basal Ganglia
ABCC5	0.775502	0.743488	Caudate Basal Ganglia
EIF2B5	0.734662	0.707168	Caudate Basal Ganglia
ABCF3	0.762277	0.705995	Caudate Basal Ganglia
ECE2	0.815527	0.723467	Caudate Basal Ganglia
FAM131A	0.84764	0.724896	Caudate Basal Ganglia
SENP2	0.793639	0.703891	Caudate Basal Ganglia
ENSG00000263826	0.726092	0.706363	Caudate Basal Ganglia
TMEM44	0.75468	0.719642	Caudate Basal Ganglia
XXYLT1	0.803303	0.725361	Caudate Basal Ganglia
DYNLT2B	0.855857	0.731504	Caudate Basal Ganglia
CEP19	0.829993	0.770082	Caudate Basal Ganglia
SENP5	0.714571	0.706926	Caudate Basal Ganglia
PIGZ	0.761545	0.722501	Caudate Basal Ganglia
BDH1	0.810134	0.723143	Caudate Basal Ganglia
ENSG00000214135	0.714469	0.764186	Caudate Basal Ganglia
RUBCN	0.703823	0.708873	Caudate Basal Ganglia
LMLN	0.855706	0.847774	Caudate Basal Ganglia
ZNF141	0.74173	0.770559	Caudate Basal Ganglia
PCGF3	0.778613	0.78424	Caudate Basal Ganglia
GAK	0.752438	0.749223	Caudate Basal Ganglia
TMEM175	0.746856	0.708576	Caudate Basal Ganglia
DGKQ	0.788391	0.757716	Caudate Basal Ganglia
IDUA	0.700823	0.751059	Caudate Basal Ganglia
CTBP1	0.789514	0.713705	Caudate Basal Ganglia
CTBP1-DT	0.720189	0.704373	Caudate Basal Ganglia
MAEA	0.808083	0.731794	Caudate Basal Ganglia
NSD2	0.75035	0.737248	Caudate Basal Ganglia
NELFA	0.734841	0.756174	Caudate Basal Ganglia
ZFYVE28	0.784023	0.710958	Caudate Basal Ganglia
FAM193A	0.719021	0.733779	Caudate Basal Ganglia
MFSD10	0.710704	0.768602	Caudate Basal Ganglia
HTT	0.795306	0.733026	Caudate Basal Ganglia
RGS12	0.8201	0.729562	Caudate Basal Ganglia
FAM86EP	0.813257	0.747262	Caudate Basal Ganglia
ZBTB49	0.716991	0.708973	Caudate Basal Ganglia
STX18-AS1	0.815824	0.774975	Caudate Basal Ganglia
C4orf50	0.830515	0.705791	Caudate Basal Ganglia
MAN2B2	0.802979	0.751781	Caudate Basal Ganglia
CCDC96	0.854903	0.743295	Caudate Basal Ganglia
TADA2B	0.754027	0.718416	Caudate Basal Ganglia
TRMT44	0.718596	0.743481	Caudate Basal Ganglia
ENSG00000205959	0.792471	0.816674	Caudate Basal Ganglia
BOD1L1	0.724877	0.713288	Caudate Basal Ganglia
SLIT2	0.84037	0.7578	Caudate Basal Ganglia
PACRGL	0.782917	0.704995	Caudate Basal Ganglia
PPARGC1A	0.746991	0.718555	Caudate Basal Ganglia
STIM2	0.819097	0.730012	Caudate Basal Ganglia
WDR19	0.786209	0.835203	Caudate Basal Ganglia
ENSG00000259959	0.740937	0.722713	Caudate Basal Ganglia
DCUN1D4	0.744318	0.734306	Caudate Basal Ganglia
FIP1L1	0.734989	0.705535	Caudate Basal Ganglia
MOB1B	0.746243	0.728298	Caudate Basal Ganglia
ANKRD17	0.732546	0.744121	Caudate Basal Ganglia
CDKL2	0.861566	0.759912	Caudate Basal Ganglia
NAAA	0.84005	0.75603	Caudate Basal Ganglia
ENSG00000289443	0.74289	0.769205	Caudate Basal Ganglia
PAQR3	0.752464	0.702811	Caudate Basal Ganglia
SEC31A	0.701104	0.711868	Caudate Basal Ganglia
HELQ	0.737553	0.702885	Caudate Basal Ganglia
CDS1	0.832352	0.75782	Caudate Basal Ganglia
ENSG00000249755	0.725239	0.713026	Caudate Basal Ganglia
HERC3	0.814755	0.711927	Caudate Basal Ganglia
SMARCAD1	0.716209	0.723279	Caudate Basal Ganglia
SLC9B2	0.743177	0.703178	Caudate Basal Ganglia
SEC24B-AS1	0.748236	0.730732	Caudate Basal Ganglia
ANK2	0.806195	0.720758	Caudate Basal Ganglia
METTL14-DT	0.807851	0.713173	Caudate Basal Ganglia
SEPTIN7P14	0.787214	0.705498	Caudate Basal Ganglia
BBS12	0.846366	0.766352	Caudate Basal Ganglia
INTU	0.718614	0.815786	Caudate Basal Ganglia
MFSD8	0.740113	0.704502	Caudate Basal Ganglia
ABHD18	0.740874	0.754408	Caudate Basal Ganglia
JADE1	0.732637	0.720931	Caudate Basal Ganglia
SCLT1	0.784712	0.74859	Caudate Basal Ganglia
RAB33B-AS1	0.707451	0.716539	Caudate Basal Ganglia
MAML3	0.764278	0.704337	Caudate Basal Ganglia
ELMOD2	0.708654	0.715503	Caudate Basal Ganglia
OTUD4	0.727655	0.724572	Caudate Basal Ganglia
ZNF827	0.771675	0.755183	Caudate Basal Ganglia
DCLK2	0.791729	0.734673	Caudate Basal Ganglia
LRBA	0.8365	0.774323	Caudate Basal Ganglia
TMEM131L	0.800137	0.726872	Caudate Basal Ganglia
NAF1	0.781692	0.729281	Caudate Basal Ganglia
NPY1R	0.821906	0.703473	Caudate Basal Ganglia
TENM3	0.831148	0.741655	Caudate Basal Ganglia
SNX25	0.806255	0.703907	Caudate Basal Ganglia
C4orf47	0.792495	0.772063	Caudate Basal Ganglia
CCDC110	0.833258	0.729125	Caudate Basal Ganglia
SORBS2	0.855099	0.721304	Caudate Basal Ganglia
CEP72	0.846035	0.710471	Caudate Basal Ganglia
SDHAP3	0.745291	0.782843	Caudate Basal Ganglia
ENSG00000248994	0.729447	0.718422	Caudate Basal Ganglia
MARCHF6	0.743732	0.707827	Caudate Basal Ganglia
DROSHA	0.809416	0.731948	Caudate Basal Ganglia
MTMR12	0.759396	0.704438	Caudate Basal Ganglia
SPEF2	0.759132	0.807683	Caudate Basal Ganglia
CPLANE1	0.807708	0.768336	Caudate Basal Ganglia
WDR70	0.772596	0.703653	Caudate Basal Ganglia
MRPS30-DT	0.829208	0.731385	Caudate Basal Ganglia
MRPS30	0.809814	0.715448	Caudate Basal Ganglia
ENSG00000272335	0.81886	0.760465	Caudate Basal Ganglia
MOCS2-DT	0.740331	0.722247	Caudate Basal Ganglia
CCNO	0.841188	0.704437	Caudate Basal Ganglia
MTREX	0.719773	0.701719	Caudate Basal Ganglia
CCNB1	0.832964	0.720575	Caudate Basal Ganglia
ENSG00000280187	0.717799	0.744645	Caudate Basal Ganglia
CDK7	0.810906	0.718146	Caudate Basal Ganglia
MRPS27	0.798219	0.709929	Caudate Basal Ganglia
PTCD2	0.771944	0.73465	Caudate Basal Ganglia
HEXB	0.800702	0.723379	Caudate Basal Ganglia
ANKDD1B	0.755855	0.77213	Caudate Basal Ganglia
SV2C-AS1	0.824828	0.701047	Caudate Basal Ganglia
JMY	0.738889	0.701548	Caudate Basal Ganglia
MTX3	0.81146	0.716408	Caudate Basal Ganglia
SSBP2	0.846285	0.764459	Caudate Basal Ganglia
RASA1	0.728221	0.726817	Caudate Basal Ganglia
TMEM161B-DT	0.817166	0.811996	Caudate Basal Ganglia
KIAA0825	0.789531	0.783565	Caudate Basal Ganglia
SLF1	0.825117	0.801236	Caudate Basal Ganglia
FAM174A	0.808923	0.704425	Caudate Basal Ganglia
PAM	0.835479	0.710995	Caudate Basal Ganglia
PPIP5K2	0.733366	0.724406	Caudate Basal Ganglia
EFNA5	0.800538	0.708466	Caudate Basal Ganglia
DCP2	0.741555	0.704859	Caudate Basal Ganglia
YTHDC2	0.706982	0.701568	Caudate Basal Ganglia
CDO1	0.812969	0.706872	Caudate Basal Ganglia
PRR16	0.837562	0.726642	Caudate Basal Ganglia
SNCAIP	0.858629	0.831332	Caudate Basal Ganglia
MIR3936HG	0.756843	0.727248	Caudate Basal Ganglia
RAD50	0.757073	0.717914	Caudate Basal Ganglia
KIF3A	0.777798	0.717447	Caudate Basal Ganglia
CDKL3	0.726823	0.751716	Caudate Basal Ganglia
JADE2	0.783972	0.741512	Caudate Basal Ganglia
MACROH2A1	0.77131	0.708064	Caudate Basal Ganglia
KLHL3	0.735886	0.730322	Caudate Basal Ganglia
ENSG00000287067	0.759057	0.739417	Caudate Basal Ganglia
NME5	0.845812	0.73607	Caudate Basal Ganglia
BRD8	0.71144	0.717796	Caudate Basal Ganglia
FAM53C	0.740468	0.740927	Caudate Basal Ganglia
KDM3B	0.738199	0.76367	Caudate Basal Ganglia
NRG2	0.840861	0.818499	Caudate Basal Ganglia
APBB3	0.749495	0.779241	Caudate Basal Ganglia
IK	0.772366	0.731644	Caudate Basal Ganglia
HARS1	0.788715	0.700833	Caudate Basal Ganglia
PCDHB14	0.751784	0.763876	Caudate Basal Ganglia
DIAPH1	0.878426	0.755465	Caudate Basal Ganglia
HDAC3	0.785841	0.722443	Caudate Basal Ganglia
RELL2	0.801675	0.72561	Caudate Basal Ganglia
GNPDA1	0.799834	0.711062	Caudate Basal Ganglia
ARHGAP26	0.765755	0.713288	Caudate Basal Ganglia
LARS1	0.703271	0.703767	Caudate Basal Ganglia
TCERG1	0.769949	0.736259	Caudate Basal Ganglia
PCYOX1L	0.81172	0.705345	Caudate Basal Ganglia
PPARGC1B	0.773607	0.71172	Caudate Basal Ganglia
HMGXB3	0.802243	0.754898	Caudate Basal Ganglia
GRIA1	0.877303	0.742413	Caudate Basal Ganglia
LARP1	0.752157	0.734137	Caudate Basal Ganglia
GEMIN5	0.728523	0.750109	Caudate Basal Ganglia
SLIT3	0.862749	0.740017	Caudate Basal Ganglia
ERGIC1	0.708474	0.719456	Caudate Basal Ganglia
SFXN1	0.755128	0.701934	Caudate Basal Ganglia
FAM153B	0.748684	0.704625	Caudate Basal Ganglia
SIMC1	0.835218	0.771788	Caudate Basal Ganglia
ARL10	0.777718	0.764855	Caudate Basal Ganglia
RNF44	0.783743	0.745733	Caudate Basal Ganglia
CDHR2	0.796891	0.733413	Caudate Basal Ganglia
ZNF346	0.782717	0.757314	Caudate Basal Ganglia
DBN1	0.833757	0.712147	Caudate Basal Ganglia
PDLIM7	0.772361	0.708591	Caudate Basal Ganglia
CLK4	0.717394	0.71568	Caudate Basal Ganglia
ZNF354A	0.700461	0.712642	Caudate Basal Ganglia
ZNF454	0.715386	0.708346	Caudate Basal Ganglia
MGAT4B	0.733418	0.701838	Caudate Basal Ganglia
ENSG00000245317	0.741239	0.703429	Caudate Basal Ganglia
GFPT2	0.731006	0.774653	Caudate Basal Ganglia
GMDS-DT	0.794512	0.744475	Caudate Basal Ganglia
WRNIP1	0.773981	0.717426	Caudate Basal Ganglia
PSMG4	0.844583	0.750383	Caudate Basal Ganglia
TMEM14B-DT	0.818717	0.733592	Caudate Basal Ganglia
SIRT5	0.81317	0.737735	Caudate Basal Ganglia
ATXN1	0.824858	0.741709	Caudate Basal Ganglia
ATXN1-AS1	0.767185	0.731684	Caudate Basal Ganglia
ENSG00000272341	0.804475	0.738201	Caudate Basal Ganglia
ENSG00000287559	0.804097	0.717597	Caudate Basal Ganglia
RBM24	0.86483	0.761661	Caudate Basal Ganglia
FAM8A1	0.753041	0.700429	Caudate Basal Ganglia
NUP153	0.703647	0.759915	Caudate Basal Ganglia
E2F3	0.807355	0.730323	Caudate Basal Ganglia
GPLD1	0.801525	0.759623	Caudate Basal Ganglia
KIAA0319	0.771877	0.728164	Caudate Basal Ganglia
RIPOR2	0.837655	0.74935	Caudate Basal Ganglia
BTN2A2	0.71332	0.707159	Caudate Basal Ganglia
BTN2A1	0.728137	0.732357	Caudate Basal Ganglia
ZNF204P	0.860574	0.740625	Caudate Basal Ganglia
ZNF391	0.834299	0.777884	Caudate Basal Ganglia
ZNF184	0.776289	0.715325	Caudate Basal Ganglia
ATAT1	0.766957	0.733852	Caudate Basal Ganglia
GTF2H4	0.776374	0.748271	Caudate Basal Ganglia
CCHCR1	0.801857	0.789584	Caudate Basal Ganglia
PRRC2A	0.764205	0.745344	Caudate Basal Ganglia
BAG6	0.774816	0.707946	Caudate Basal Ganglia
ABHD16A	0.795626	0.716527	Caudate Basal Ganglia
VWA7	0.838408	0.705382	Caudate Basal Ganglia
SKIV2L	0.713455	0.739165	Caudate Basal Ganglia
DXO	0.733922	0.717647	Caudate Basal Ganglia
ATF6B	0.729689	0.767986	Caudate Basal Ganglia
PBX2	0.803328	0.762778	Caudate Basal Ganglia
BRD2	0.747965	0.724396	Caudate Basal Ganglia
RXRB	0.795649	0.726727	Caudate Basal Ganglia
RING1	0.748283	0.748239	Caudate Basal Ganglia
VPS52	0.723414	0.726507	Caudate Basal Ganglia
TAPBP	0.716306	0.732996	Caudate Basal Ganglia
ZBTB22	0.806929	0.712926	Caudate Basal Ganglia
PHF1	0.716305	0.718467	Caudate Basal Ganglia
SYNGAP1	0.863537	0.823095	Caudate Basal Ganglia
ZBTB9	0.738688	0.760695	Caudate Basal Ganglia
GRM4	0.829759	0.700088	Caudate Basal Ganglia
UHRF1BP1	0.72138	0.744255	Caudate Basal Ganglia
ANKS1A	0.712242	0.780526	Caudate Basal Ganglia
ZNF76	0.752935	0.750934	Caudate Basal Ganglia
LHFPL5	0.828435	0.756401	Caudate Basal Ganglia
SLC26A8	0.777108	0.712293	Caudate Basal Ganglia
MAPK14	0.742151	0.717692	Caudate Basal Ganglia
MAPK13	0.811618	0.716449	Caudate Basal Ganglia
TBC1D22B	0.803697	0.765442	Caudate Basal Ganglia
CMTR1	0.757437	0.7416	Caudate Basal Ganglia
BTBD9	0.858182	0.741042	Caudate Basal Ganglia
FOXP4	0.715546	0.724517	Caudate Basal Ganglia
FRS3	0.751125	0.710203	Caudate Basal Ganglia
TRERF1	0.851163	0.753701	Caudate Basal Ganglia
BICRAL	0.747559	0.754356	Caudate Basal Ganglia
PPP2R5D	0.824725	0.707406	Caudate Basal Ganglia
CUL7	0.840604	0.806891	Caudate Basal Ganglia
KLC4	0.749342	0.738819	Caudate Basal Ganglia
SRF	0.802977	0.736971	Caudate Basal Ganglia
CUL9	0.784929	0.765679	Caudate Basal Ganglia
TTBK1	0.769771	0.716085	Caudate Basal Ganglia
ABCC10	0.70888	0.782976	Caudate Basal Ganglia
LRRC73	0.864838	0.701585	Caudate Basal Ganglia
POLR1C	0.749633	0.709967	Caudate Basal Ganglia
YIPF3	0.772101	0.701513	Caudate Basal Ganglia
XPO5	0.766139	0.734074	Caudate Basal Ganglia
TMEM63B	0.779807	0.72288	Caudate Basal Ganglia
SLC29A1	0.798733	0.740986	Caudate Basal Ganglia
AARS2	0.720176	0.735625	Caudate Basal Ganglia
EFHC1	0.704919	0.795224	Caudate Basal Ganglia
KHDC1-AS1	0.83772	0.733275	Caudate Basal Ganglia
FILIP1	0.853681	0.713047	Caudate Basal Ganglia
IRAK1BP1	0.798296	0.772585	Caudate Basal Ganglia
HMGN3-AS1	0.75942	0.72484	Caudate Basal Ganglia
ENSG00000279659	0.708984	0.740024	Caudate Basal Ganglia
UBE3D	0.824989	0.730871	Caudate Basal Ganglia
DOP1A	0.74491	0.73782	Caudate Basal Ganglia
SNX14	0.718132	0.717559	Caudate Basal Ganglia
SLC35A1	0.755408	0.702282	Caudate Basal Ganglia
RNGTT	0.725488	0.709106	Caudate Basal Ganglia
MAP3K7	0.714561	0.711469	Caudate Basal Ganglia
ENSG00000260000	0.827072	0.706843	Caudate Basal Ganglia
FOXO3	0.730498	0.708319	Caudate Basal Ganglia
ARMC2	0.825446	0.86123	Caudate Basal Ganglia
CEP57L1	0.721648	0.706505	Caudate Basal Ganglia
PPIL6	0.767112	0.770508	Caudate Basal Ganglia
SMPD2	0.773876	0.776167	Caudate Basal Ganglia
AK9	0.726772	0.751202	Caudate Basal Ganglia
MFSD4B	0.804992	0.830647	Caudate Basal Ganglia
ENSG00000272356	0.760292	0.816464	Caudate Basal Ganglia
TRAF3IP2-AS1	0.780058	0.748502	Caudate Basal Ganglia
TSPYL4	0.816834	0.714174	Caudate Basal Ganglia
ENSG00000287100	0.765702	0.723829	Caudate Basal Ganglia
TBC1D32	0.764621	0.735874	Caudate Basal Ganglia
HSF2	0.756864	0.70822	Caudate Basal Ganglia
MYB	0.898511	0.835794	Caudate Basal Ganglia
AHI1	0.706224	0.700991	Caudate Basal Ganglia
CCDC28A	0.834371	0.747408	Caudate Basal Ganglia
REPS1	0.710721	0.70561	Caudate Basal Ganglia
TXLNB	0.712373	0.728016	Caudate Basal Ganglia
LINC01277	0.781045	0.702271	Caudate Basal Ganglia
ADAT2	0.747585	0.737187	Caudate Basal Ganglia
UST	0.812601	0.736761	Caudate Basal Ganglia
LRP11	0.843976	0.741572	Caudate Basal Ganglia
PPP1R14C	0.867637	0.744123	Caudate Basal Ganglia
SYNE1	0.814393	0.816503	Caudate Basal Ganglia
ARID1B	0.759359	0.762442	Caudate Basal Ganglia
ENSG00000271551	0.775009	0.725528	Caudate Basal Ganglia
RSPH3	0.796547	0.790045	Caudate Basal Ganglia
TAGAP-AS1	0.717133	0.785485	Caudate Basal Ganglia
PACRG	0.872642	0.795766	Caudate Basal Ganglia
MPC1-DT	0.726824	0.738652	Caudate Basal Ganglia
ENSG00000280057	0.800635	0.771932	Caudate Basal Ganglia
RPS6KA2	0.783475	0.701239	Caudate Basal Ganglia
CEP43	0.775637	0.844676	Caudate Basal Ganglia
CCR6	0.797071	0.71298	Caudate Basal Ganglia
ENSG00000272848	0.758984	0.710461	Caudate Basal Ganglia
FAM120B	0.739455	0.742749	Caudate Basal Ganglia
TBP	0.71919	0.701596	Caudate Basal Ganglia
SUN1	0.760537	0.805158	Caudate Basal Ganglia
ENSG00000273230	0.721657	0.797509	Caudate Basal Ganglia
INTS1	0.700463	0.719937	Caudate Basal Ganglia
CHST12	0.729421	0.711186	Caudate Basal Ganglia
BRAT1	0.712702	0.71633	Caudate Basal Ganglia
IQCE	0.77206	0.777382	Caudate Basal Ganglia
RADIL	0.749806	0.734214	Caudate Basal Ganglia
WIPI2	0.786935	0.700133	Caudate Basal Ganglia
TNRC18	0.757116	0.778475	Caudate Basal Ganglia
RNF216	0.757384	0.713646	Caudate Basal Ganglia
USP42	0.716844	0.753499	Caudate Basal Ganglia
DAGLB	0.807811	0.720722	Caudate Basal Ganglia
C7orf26	0.702938	0.701623	Caudate Basal Ganglia
GLCCI1	0.832443	0.726638	Caudate Basal Ganglia
ENSG00000227719	0.714687	0.706861	Caudate Basal Ganglia
GSDME	0.72339	0.711888	Caudate Basal Ganglia
CPVL	0.768366	0.727321	Caudate Basal Ganglia
GARS1-DT	0.720259	0.77899	Caudate Basal Ganglia
ENSG00000244480	0.726364	0.76497	Caudate Basal Ganglia
MINDY4	0.845682	0.828683	Caudate Basal Ganglia
AVL9	0.78945	0.718312	Caudate Basal Ganglia
DPY19L1P1	0.727479	0.749719	Caudate Basal Ganglia
ZNRF2P1	0.769544	0.736152	Caudate Basal Ganglia
DPY19L2P1	0.856325	0.77244	Caudate Basal Ganglia
KIAA0895	0.810187	0.740905	Caudate Basal Ganglia
AOAH	0.827441	0.732935	Caudate Basal Ganglia
LINC00265	0.71183	0.78895	Caudate Basal Ganglia
CDK13-DT	0.810112	0.723896	Caudate Basal Ganglia
CDK13	0.713506	0.761384	Caudate Basal Ganglia
URGCP	0.78977	0.754878	Caudate Basal Ganglia
ENSG00000241057	0.70365	0.711674	Caudate Basal Ganglia
RASA4CP	0.82248	0.70547	Caudate Basal Ganglia
DBNL	0.761009	0.712234	Caudate Basal Ganglia
DDX56	0.711857	0.73209	Caudate Basal Ganglia
TMED4	0.718167	0.704094	Caudate Basal Ganglia
OGDH	0.739266	0.707697	Caudate Basal Ganglia
ZMIZ2	0.799799	0.73164	Caudate Basal Ganglia
HUS1	0.721851	0.70776	Caudate Basal Ganglia
FIGNL1	0.749369	0.725556	Caudate Basal Ganglia
ENSG00000285741	0.81368	0.746266	Caudate Basal Ganglia
ZNF736	0.704116	0.740076	Caudate Basal Ganglia
SEPHS1P1	0.810267	0.754146	Caudate Basal Ganglia
ZNF273	0.833258	0.85042	Caudate Basal Ganglia
ENSG00000189316	0.737955	0.771066	Caudate Basal Ganglia
CRCP	0.757388	0.712261	Caudate Basal Ganglia
ENSG00000229180	0.741045	0.772671	Caudate Basal Ganglia
TMEM248	0.775433	0.719073	Caudate Basal Ganglia
POM121	0.702466	0.731223	Caudate Basal Ganglia
GTF2IRD1	0.730974	0.757422	Caudate Basal Ganglia
POM121C	0.733663	0.731282	Caudate Basal Ganglia
RSBN1L	0.722021	0.703444	Caudate Basal Ganglia
TMEM243	0.715549	0.711256	Caudate Basal Ganglia
DPY19L2P4	0.821311	0.760089	Caudate Basal Ganglia
CFAP69	0.739513	0.815599	Caudate Basal Ganglia
CLDN12	0.761331	0.722232	Caudate Basal Ganglia
AKAP9	0.778819	0.770357	Caudate Basal Ganglia
KRIT1	0.725601	0.727056	Caudate Basal Ganglia
LMTK2	0.821906	0.712304	Caudate Basal Ganglia
TECPR1	0.793938	0.734774	Caudate Basal Ganglia
TRRAP	0.738965	0.789807	Caudate Basal Ganglia
PTCD1	0.712547	0.713851	Caudate Basal Ganglia
ZNF655	0.728053	0.724491	Caudate Basal Ganglia
AP4M1	0.70408	0.769249	Caudate Basal Ganglia
TAF6	0.813215	0.755661	Caudate Basal Ganglia
TRAPPC14	0.731116	0.71978	Caudate Basal Ganglia
MEPCE	0.770129	0.705089	Caudate Basal Ganglia
IFT22	0.823344	0.722526	Caudate Basal Ganglia
CUX1	0.762243	0.706521	Caudate Basal Ganglia
ORAI2	0.848442	0.718741	Caudate Basal Ganglia
LRWD1	0.801632	0.781137	Caudate Basal Ganglia
DPY19L2P2	0.73632	0.736011	Caudate Basal Ganglia
PUS7	0.715409	0.71195	Caudate Basal Ganglia
RINT1	0.722764	0.725478	Caudate Basal Ganglia
EFCAB10	0.718064	0.733437	Caudate Basal Ganglia
ATXN7L1	0.818333	0.79623	Caudate Basal Ganglia
CDHR3	0.797647	0.832174	Caudate Basal Ganglia
IMMP2L	0.798867	0.718677	Caudate Basal Ganglia
SND1	0.75733	0.704658	Caudate Basal Ganglia
PRRT4	0.787394	0.746362	Caudate Basal Ganglia
SMKR1	0.886008	0.729562	Caudate Basal Ganglia
NRF1	0.720068	0.775548	Caudate Basal Ganglia
KLHDC10	0.724417	0.717036	Caudate Basal Ganglia
CEP41	0.835285	0.798332	Caudate Basal Ganglia
COPG2	0.782934	0.706245	Caudate Basal Ganglia
PLXNA4	0.850007	0.713872	Caudate Basal Ganglia
EXOC4	0.809375	0.742251	Caudate Basal Ganglia
SLC35B4	0.815426	0.746767	Caudate Basal Ganglia
CNOT4	0.720192	0.713236	Caudate Basal Ganglia
KIAA1549	0.778044	0.760849	Caudate Basal Ganglia
ZC3HAV1L	0.724795	0.741816	Caudate Basal Ganglia
SLC37A3	0.74997	0.722725	Caudate Basal Ganglia
BRAF	0.805857	0.7224	Caudate Basal Ganglia
AGK	0.79532	0.737457	Caudate Basal Ganglia
CUL1	0.781567	0.715719	Caudate Basal Ganglia
ZNF398	0.757996	0.732994	Caudate Basal Ganglia
ZNF282	0.709866	0.706143	Caudate Basal Ganglia
ZNF746	0.730509	0.743319	Caudate Basal Ganglia
KRBA1	0.761394	0.722751	Caudate Basal Ganglia
REPIN1	0.721779	0.737918	Caudate Basal Ganglia
ENSG00000284691	0.81928	0.740671	Caudate Basal Ganglia
ATG9B	0.76186	0.786408	Caudate Basal Ganglia
ABCB8	0.783568	0.782435	Caudate Basal Ganglia
ASIC3	0.700161	0.710236	Caudate Basal Ganglia
DPP6	0.85231	0.716416	Caudate Basal Ganglia
LINC01006	0.814153	0.700067	Caudate Basal Ganglia
LMBR1	0.813707	0.702463	Caudate Basal Ganglia
UBE3C	0.767699	0.720277	Caudate Basal Ganglia
DYNC2I1	0.770193	0.841949	Caudate Basal Ganglia
TDRP	0.837418	0.824174	Caudate Basal Ganglia
ERICH1	0.753169	0.738301	Caudate Basal Ganglia
MCPH1	0.738646	0.712402	Caudate Basal Ganglia
MCPH1-AS1	0.81035	0.76394	Caudate Basal Ganglia
FAM86B3P	0.743682	0.78298	Caudate Basal Ganglia
ENSG00000272505	0.722071	0.740494	Caudate Basal Ganglia
ENSG00000280294	0.784426	0.726264	Caudate Basal Ganglia
TRMT9B	0.821732	0.851812	Caudate Basal Ganglia
TUSC3	0.877759	0.734126	Caudate Basal Ganglia
INTS10	0.723421	0.707787	Caudate Basal Ganglia
XPO7	0.77842	0.747186	Caudate Basal Ganglia
CCAR2	0.778212	0.725113	Caudate Basal Ganglia
BIN3	0.711375	0.724775	Caudate Basal Ganglia
ENSG00000245025	0.707452	0.746642	Caudate Basal Ganglia
SLC25A37	0.74204	0.772026	Caudate Basal Ganglia
PNMA2	0.860524	0.727882	Caudate Basal Ganglia
PTK2B	0.842812	0.71927	Caudate Basal Ganglia
FZD3	0.864484	0.781958	Caudate Basal Ganglia
EXTL3	0.818418	0.717989	Caudate Basal Ganglia
EXTL3-AS1	0.700471	0.757033	Caudate Basal Ganglia
TEX15	0.750307	0.720534	Caudate Basal Ganglia
PURG	0.705944	0.72341	Caudate Basal Ganglia
ENSG00000233170	0.751339	0.704178	Caudate Basal Ganglia
NSD3	0.719478	0.725181	Caudate Basal Ganglia
PLEKHA2	0.828937	0.713783	Caudate Basal Ganglia
AP3M2	0.818752	0.719616	Caudate Basal Ganglia
HGSNAT	0.761945	0.732417	Caudate Basal Ganglia
ENSG00000255366	0.817819	0.703567	Caudate Basal Ganglia
SPIDR	0.73648	0.717818	Caudate Basal Ganglia
PRKDC	0.748256	0.734049	Caudate Basal Ganglia
MCM4	0.841254	0.726262	Caudate Basal Ganglia
FAM110B	0.833919	0.723698	Caudate Basal Ganglia
UBXN2B	0.765051	0.720445	Caudate Basal Ganglia
NSMAF	0.775872	0.752035	Caudate Basal Ganglia
C8orf44	0.794383	0.727122	Caudate Basal Ganglia
ARFGEF1	0.708797	0.701499	Caudate Basal Ganglia
C8orf34-AS1	0.738447	0.760001	Caudate Basal Ganglia
NCOA2	0.747714	0.704224	Caudate Basal Ganglia
ZC2HC1A	0.779046	0.707286	Caudate Basal Ganglia
ENSG00000251867	0.823328	0.700819	Caudate Basal Ganglia
E2F5	0.722151	0.798341	Caudate Basal Ganglia
NBN	0.742784	0.702164	Caudate Basal Ganglia
RUNX1T1	0.824435	0.738536	Caudate Basal Ganglia
CIBAR1	0.807628	0.735597	Caudate Basal Ganglia
TMEM67	0.725495	0.784502	Caudate Basal Ganglia
TSPYL5	0.852253	0.725298	Caudate Basal Ganglia
ERICH5	0.877661	0.701243	Caudate Basal Ganglia
NIPAL2	0.784686	0.724249	Caudate Basal Ganglia
VPS13B	0.707704	0.727153	Caudate Basal Ganglia
ZNF706	0.793684	0.703099	Caudate Basal Ganglia
UBR5-DT	0.766583	0.803555	Caudate Basal Ganglia
SYBU	0.796704	0.725352	Caudate Basal Ganglia
CSMD3	0.860146	0.821608	Caudate Basal Ganglia
TBC1D31	0.799395	0.74134	Caudate Basal Ganglia
ATAD2	0.705699	0.700447	Caudate Basal Ganglia
TRMT12	0.735311	0.729262	Caudate Basal Ganglia
HPYR1	0.724304	0.749363	Caudate Basal Ganglia
DNAAF11	0.854085	0.863447	Caudate Basal Ganglia
FAM135B	0.812635	0.717628	Caudate Basal Ganglia
SLC45A4	0.792257	0.744739	Caudate Basal Ganglia
TSNARE1	0.801184	0.774545	Caudate Basal Ganglia
JRK	0.738911	0.759334	Caudate Basal Ganglia
ZNF696	0.705439	0.707777	Caudate Basal Ganglia
TOP1MT	0.731352	0.705572	Caudate Basal Ganglia
RHPN1-AS1	0.812838	0.762806	Caudate Basal Ganglia
RHPN1	0.800601	0.798142	Caudate Basal Ganglia
ZNF623	0.762772	0.741037	Caudate Basal Ganglia
ZNF707	0.744416	0.715159	Caudate Basal Ganglia
FAM83H	0.700135	0.744019	Caudate Basal Ganglia
DGAT1	0.724794	0.715873	Caudate Basal Ganglia
ADCK5	0.742237	0.739688	Caudate Basal Ganglia
CPSF1	0.712811	0.726754	Caudate Basal Ganglia
CYHR1	0.730106	0.700992	Caudate Basal Ganglia
PPP1R16A	0.770339	0.721495	Caudate Basal Ganglia
RECQL4	0.744247	0.709714	Caudate Basal Ganglia
LRRC14	0.768663	0.738213	Caudate Basal Ganglia
ARHGAP39	0.712637	0.768086	Caudate Basal Ganglia
ZNF517	0.767352	0.751846	Caudate Basal Ganglia
ZNF250	0.710285	0.743762	Caudate Basal Ganglia
SMARCA2	0.760818	0.705895	Caudate Basal Ganglia
RFX3	0.718066	0.755269	Caudate Basal Ganglia
SPATA6L	0.793145	0.832243	Caudate Basal Ganglia
SNAPC3	0.721999	0.701788	Caudate Basal Ganglia
PSIP1	0.810266	0.713122	Caudate Basal Ganglia
CCDC171	0.804884	0.791201	Caudate Basal Ganglia
FOCAD	0.830746	0.724791	Caudate Basal Ganglia
C9orf72	0.708046	0.741798	Caudate Basal Ganglia
UBAP2	0.764566	0.761711	Caudate Basal Ganglia
KIF24	0.718009	0.805641	Caudate Basal Ganglia
SIGMAR1	0.767346	0.704833	Caudate Basal Ganglia
GALT	0.793009	0.750313	Caudate Basal Ganglia
IL11RA	0.73715	0.740323	Caudate Basal Ganglia
UNC13B	0.809318	0.779877	Caudate Basal Ganglia
RUSC2	0.801066	0.719129	Caudate Basal Ganglia
ENSG00000288586	0.830812	0.722426	Caudate Basal Ganglia
GBA2	0.711032	0.714627	Caudate Basal Ganglia
ENSG00000227388	0.81057	0.806432	Caudate Basal Ganglia
NPR2	0.777991	0.803132	Caudate Basal Ganglia
TMEM8B	0.800043	0.713371	Caudate Basal Ganglia
RNF38	0.736257	0.719627	Caudate Basal Ganglia
EBLN3P	0.760348	0.700407	Caudate Basal Ganglia
FBXO10	0.785114	0.749284	Caudate Basal Ganglia
DCAF10	0.742175	0.711294	Caudate Basal Ganglia
ENSG00000283162	0.79999	0.730585	Caudate Basal Ganglia
FAM201A	0.875456	0.743822	Caudate Basal Ganglia
CNTNAP3	0.804428	0.728383	Caudate Basal Ganglia
ENSG00000288838	0.752189	0.794752	Caudate Basal Ganglia
ZNF658	0.760827	0.715558	Caudate Basal Ganglia
ZFAND5	0.782098	0.704446	Caudate Basal Ganglia
VPS13A	0.79027	0.703896	Caudate Basal Ganglia
ENSG00000230303	0.702125	0.728598	Caudate Basal Ganglia
DAPK1	0.863036	0.791509	Caudate Basal Ganglia
CDK20	0.86116	0.772815	Caudate Basal Ganglia
ENSG00000287750	0.823856	0.708859	Caudate Basal Ganglia
ENSG00000287769	0.80846	0.767131	Caudate Basal Ganglia
SPIN1	0.816898	0.741482	Caudate Basal Ganglia
SECISBP2	0.786146	0.734751	Caudate Basal Ganglia
IARS1	0.739558	0.706196	Caudate Basal Ganglia
CENPP	0.785457	0.700363	Caudate Basal Ganglia
BICD2	0.705354	0.735026	Caudate Basal Ganglia
ANKRD19P	0.716483	0.709908	Caudate Basal Ganglia
ZNF484	0.795294	0.745282	Caudate Basal Ganglia
WNK2	0.835867	0.742485	Caudate Basal Ganglia
FAM120A	0.715224	0.714752	Caudate Basal Ganglia
ZNF169	0.791251	0.743695	Caudate Basal Ganglia
ERCC6L2	0.755381	0.703812	Caudate Basal Ganglia
ENSG00000233820	0.772305	0.744354	Caudate Basal Ganglia
ZNF510	0.784999	0.723533	Caudate Basal Ganglia
MFSD14C	0.832781	0.798974	Caudate Basal Ganglia
VN1R51P	0.760708	0.818402	Caudate Basal Ganglia
ANKRD18CP	0.832187	0.802361	Caudate Basal Ganglia
TEX10	0.735183	0.73336	Caudate Basal Ganglia
NIPSNAP3B	0.854528	0.739069	Caudate Basal Ganglia
ELP1	0.730264	0.753829	Caudate Basal Ganglia
ABITRAM	0.785439	0.716444	Caudate Basal Ganglia
ECPAS	0.797577	0.706402	Caudate Basal Ganglia
DNAJC25	0.742321	0.73018	Caudate Basal Ganglia
ENSG00000259953	0.838827	0.709806	Caudate Basal Ganglia
SUSD1	0.838991	0.711436	Caudate Basal Ganglia
PTBP3	0.776605	0.72301	Caudate Basal Ganglia
WDR31	0.761793	0.745628	Caudate Basal Ganglia
HDHD3	0.777263	0.747932	Caudate Basal Ganglia
AKNA	0.800584	0.842593	Caudate Basal Ganglia
TRIM32	0.751496	0.709394	Caudate Basal Ganglia
FBXW2	0.722942	0.709705	Caudate Basal Ganglia
MRRF	0.704976	0.751569	Caudate Basal Ganglia
MIR600HG	0.840349	0.800745	Caudate Basal Ganglia
STRBP	0.814814	0.784225	Caudate Basal Ganglia
DENND1A	0.81238	0.756642	Caudate Basal Ganglia
SCAI	0.811013	0.704027	Caudate Basal Ganglia
PBX3	0.808959	0.710303	Caudate Basal Ganglia
RALGPS1	0.76487	0.774037	Caudate Basal Ganglia
LRSAM1	0.719278	0.74175	Caudate Basal Ganglia
STXBP1	0.830373	0.704545	Caudate Basal Ganglia
TOR2A	0.728966	0.735114	Caudate Basal Ganglia
CDK9	0.734219	0.79386	Caudate Basal Ganglia
GOLGA2	0.773304	0.756128	Caudate Basal Ganglia
COQ4	0.80349	0.775428	Caudate Basal Ganglia
ODF2	0.710123	0.789442	Caudate Basal Ganglia
GLE1	0.790636	0.762405	Caudate Basal Ganglia
SPTAN1	0.824991	0.744784	Caudate Basal Ganglia
DYNC2I2	0.732351	0.722168	Caudate Basal Ganglia
ZER1	0.811661	0.717693	Caudate Basal Ganglia
KYAT1	0.750351	0.719842	Caudate Basal Ganglia
MIGA2	0.729656	0.731707	Caudate Basal Ganglia
USP20	0.770979	0.722533	Caudate Basal Ganglia
EXOSC2	0.774529	0.726328	Caudate Basal Ganglia
PRRC2B	0.729704	0.732776	Caudate Basal Ganglia
POMT1	0.735936	0.746001	Caudate Basal Ganglia
RAPGEF1	0.820281	0.738088	Caudate Basal Ganglia
SPACA9	0.765728	0.787351	Caudate Basal Ganglia
TSC1	0.725218	0.748073	Caudate Basal Ganglia
ADAMTS13	0.706497	0.758112	Caudate Basal Ganglia
BRD3OS	0.79374	0.753795	Caudate Basal Ganglia
WDR5	0.724528	0.729974	Caudate Basal Ganglia
C9orf116	0.796407	0.751379	Caudate Basal Ganglia
CAMSAP1	0.813899	0.742433	Caudate Basal Ganglia
ENSG00000238058	0.81665	0.701094	Caudate Basal Ganglia
QSOX2	0.769246	0.779565	Caudate Basal Ganglia
SNAPC4	0.81119	0.795305	Caudate Basal Ganglia
SEC16A	0.736268	0.745356	Caudate Basal Ganglia
C9orf163	0.710687	0.738794	Caudate Basal Ganglia
CCDC183	0.781121	0.764247	Caudate Basal Ganglia
TRAF2	0.71362	0.717092	Caudate Basal Ganglia
NPDC1	0.787035	0.741567	Caudate Basal Ganglia
MAN1B1	0.776944	0.734078	Caudate Basal Ganglia
DPP7	0.759548	0.703571	Caudate Basal Ganglia
NOXA1	0.761245	0.711036	Caudate Basal Ganglia
PNPLA7	0.724791	0.729011	Caudate Basal Ganglia
ARRDC1	0.752952	0.778698	Caudate Basal Ganglia
LARP4B	0.736951	0.714074	Caudate Basal Ganglia
ENSG00000205740	0.717229	0.719799	Caudate Basal Ganglia
FBH1	0.744956	0.727235	Caudate Basal Ganglia
CELF2	0.838344	0.758047	Caudate Basal Ganglia
SEC61A2	0.761218	0.712309	Caudate Basal Ganglia
NUDT5	0.761692	0.754817	Caudate Basal Ganglia
RPP38-DT	0.772666	0.800033	Caudate Basal Ganglia
RPP38	0.764644	0.733983	Caudate Basal Ganglia
TRDMT1	0.766194	0.760289	Caudate Basal Ganglia
C10orf67	0.714335	0.732369	Caudate Basal Ganglia
KIAA1217	0.81622	0.770867	Caudate Basal Ganglia
MYO3A	0.855533	0.778256	Caudate Basal Ganglia
ANKRD26	0.792342	0.80201	Caudate Basal Ganglia
LRRC37A6P	0.7575	0.720737	Caudate Basal Ganglia
ZNF248	0.771053	0.740048	Caudate Basal Ganglia
ENSG00000272983	0.769191	0.748807	Caudate Basal Ganglia
ZNF33B	0.799172	0.739814	Caudate Basal Ganglia
BMS1	0.736545	0.708269	Caudate Basal Ganglia
RASGEF1A	0.849208	0.728587	Caudate Basal Ganglia
ERCC6	0.791513	0.747717	Caudate Basal Ganglia
PARG	0.765253	0.700682	Caudate Basal Ganglia
CCDC6	0.814591	0.70436	Caudate Basal Ganglia
HK1	0.760516	0.702804	Caudate Basal Ganglia
FAM241B	0.833407	0.700526	Caudate Basal Ganglia
LINC02636	0.785905	0.749795	Caudate Basal Ganglia
MACROH2A2	0.793521	0.713645	Caudate Basal Ganglia
TYSND1	0.726863	0.70292	Caudate Basal Ganglia
MCU	0.736973	0.729042	Caudate Basal Ganglia
DNAJC9	0.742367	0.728784	Caudate Basal Ganglia
NDST2	0.717565	0.767515	Caudate Basal Ganglia
ENSG00000272692	0.808335	0.761958	Caudate Basal Ganglia
KCNMA1	0.851326	0.754205	Caudate Basal Ganglia
POLR3A	0.76697	0.729483	Caudate Basal Ganglia
TMEM254	0.787316	0.790833	Caudate Basal Ganglia
ANXA11	0.833341	0.724968	Caudate Basal Ganglia
NRG3	0.724384	0.700866	Caudate Basal Ganglia
ENSG00000272631	0.703438	0.706794	Caudate Basal Ganglia
STAMBPL1	0.838909	0.771367	Caudate Basal Ganglia
HECTD2	0.778706	0.736751	Caudate Basal Ganglia
SORBS1	0.742511	0.751494	Caudate Basal Ganglia
RRP12	0.789956	0.714235	Caudate Basal Ganglia
MMS19	0.764222	0.735443	Caudate Basal Ganglia
MORN4	0.839719	0.714082	Caudate Basal Ganglia
ZFYVE27	0.804825	0.726857	Caudate Basal Ganglia
HPS1	0.762732	0.721767	Caudate Basal Ganglia
ENTPD7	0.736957	0.737256	Caudate Basal Ganglia
ERLIN1	0.758357	0.727897	Caudate Basal Ganglia
PDZD7	0.789844	0.705388	Caudate Basal Ganglia
SFXN3	0.77912	0.747457	Caudate Basal Ganglia
BTRC	0.830461	0.742228	Caudate Basal Ganglia
DPCD	0.82889	0.704787	Caudate Basal Ganglia
POLL	0.780958	0.741575	Caudate Basal Ganglia
OGA	0.738376	0.719177	Caudate Basal Ganglia
KCNIP2-AS1	0.752952	0.715648	Caudate Basal Ganglia
ARMH3	0.770515	0.738369	Caudate Basal Ganglia
LDB1	0.810999	0.745726	Caudate Basal Ganglia
GBF1	0.744144	0.745462	Caudate Basal Ganglia
MFSD13A	0.819174	0.704478	Caudate Basal Ganglia
SUFU	0.7104	0.718496	Caudate Basal Ganglia
SFXN2	0.776694	0.757143	Caudate Basal Ganglia
CNNM2	0.816239	0.744254	Caudate Basal Ganglia
GSTO2	0.815945	0.726193	Caudate Basal Ganglia
SORCS3	0.86535	0.710976	Caudate Basal Ganglia
XPNPEP1	0.76801	0.728035	Caudate Basal Ganglia
PDCD4	0.711357	0.71577	Caudate Basal Ganglia
BBIP1	0.736172	0.720837	Caudate Basal Ganglia
FHIP2A	0.773179	0.709116	Caudate Basal Ganglia
HSPA12A	0.796869	0.702955	Caudate Basal Ganglia
CASC2	0.732251	0.727314	Caudate Basal Ganglia
CACUL1	0.798321	0.740458	Caudate Basal Ganglia
TACC2	0.868604	0.797665	Caudate Basal Ganglia
CHST15	0.838718	0.735865	Caudate Basal Ganglia
EDRF1	0.714863	0.723148	Caudate Basal Ganglia
PTPRE	0.730602	0.716581	Caudate Basal Ganglia
C10orf143	0.734349	0.737568	Caudate Basal Ganglia
LRRC27	0.847457	0.803336	Caudate Basal Ganglia
KNDC1	0.771306	0.742187	Caudate Basal Ganglia
TUBGCP2	0.792416	0.737639	Caudate Basal Ganglia
CYP2E1	0.787598	0.700259	Caudate Basal Ganglia
RIC8A	0.736665	0.713065	Caudate Basal Ganglia
SIRT3	0.850409	0.77847	Caudate Basal Ganglia
LRRC56	0.892656	0.772669	Caudate Basal Ganglia
AP2A2	0.807684	0.734106	Caudate Basal Ganglia
KRTAP5-1	0.706819	0.712263	Caudate Basal Ganglia
STIM1	0.863504	0.758869	Caudate Basal Ganglia
ENSG00000267940	0.710887	0.709108	Caudate Basal Ganglia
FHIP1B	0.764393	0.787927	Caudate Basal Ganglia
TRIM3	0.760748	0.710736	Caudate Basal Ganglia
ZNF214	0.717904	0.761972	Caudate Basal Ganglia
TUB	0.764308	0.757726	Caudate Basal Ganglia
RIC3	0.804462	0.786967	Caudate Basal Ganglia
TRIM66	0.809407	0.825481	Caudate Basal Ganglia
SBF2-AS1	0.841025	0.708091	Caudate Basal Ganglia
ENSG00000246308	0.859753	0.75965	Caudate Basal Ganglia
ZBED5	0.71746	0.716307	Caudate Basal Ganglia
NUCB2	0.79067	0.700016	Caudate Basal Ganglia
IGSF22	0.752953	0.706994	Caudate Basal Ganglia
FANCF	0.723211	0.715	Caudate Basal Ganglia
METTL15	0.744197	0.739295	Caudate Basal Ganglia
CSTF3	0.803346	0.747696	Caudate Basal Ganglia
FBXO3	0.811834	0.717302	Caudate Basal Ganglia
CAPRIN1	0.738766	0.70146	Caudate Basal Ganglia
NAT10	0.725555	0.722261	Caudate Basal Ganglia
IFTAP	0.777667	0.701707	Caudate Basal Ganglia
EXT2	0.719584	0.742055	Caudate Basal Ganglia
PRDM11	0.787756	0.750897	Caudate Basal Ganglia
AMBRA1	0.832429	0.719123	Caudate Basal Ganglia
MADD	0.806895	0.732232	Caudate Basal Ganglia
ENSG00000255197	0.728066	0.743526	Caudate Basal Ganglia
CELF1	0.82157	0.744962	Caudate Basal Ganglia
KBTBD4	0.787326	0.707318	Caudate Basal Ganglia
SSRP1	0.729552	0.71562	Caudate Basal Ganglia
ZDHHC5	0.712003	0.72158	Caudate Basal Ganglia
DDB1	0.704954	0.716657	Caudate Basal Ganglia
TKFC	0.780211	0.707659	Caudate Basal Ganglia
CYB561A3	0.715288	0.785332	Caudate Basal Ganglia
CPSF7	0.738772	0.769606	Caudate Basal Ganglia
GANAB	0.723372	0.739505	Caudate Basal Ganglia
TTC9C	0.785928	0.712518	Caudate Basal Ganglia
ZFTA	0.816819	0.704334	Caudate Basal Ganglia
MARK2	0.83041	0.76091	Caudate Basal Ganglia
RCOR2	0.85595	0.718462	Caudate Basal Ganglia
NAA40	0.732209	0.796631	Caudate Basal Ganglia
RPS6KA4	0.828744	0.707558	Caudate Basal Ganglia
MEN1	0.774168	0.740364	Caudate Basal Ganglia
ATG2A	0.745277	0.722751	Caudate Basal Ganglia
ZNRD2-DT	0.755827	0.789324	Caudate Basal Ganglia
KRT8P26	0.740672	0.72932	Caudate Basal Ganglia
AP5B1	0.716772	0.729732	Caudate Basal Ganglia
SNX32	0.776675	0.701505	Caudate Basal Ganglia
KLC2	0.811964	0.709193	Caudate Basal Ganglia
ENSG00000255468	0.824629	0.780635	Caudate Basal Ganglia
BBS1	0.825436	0.780156	Caudate Basal Ganglia
RBM4	0.712133	0.708533	Caudate Basal Ganglia
RCE1	0.735421	0.753581	Caudate Basal Ganglia
LRFN4	0.758777	0.705017	Caudate Basal Ganglia
KDM2A	0.712488	0.746978	Caudate Basal Ganglia
GRK2	0.786278	0.728124	Caudate Basal Ganglia
RAD9A	0.753327	0.807398	Caudate Basal Ganglia
TBC1D10C	0.82511	0.715362	Caudate Basal Ganglia
PITPNM1	0.812315	0.751417	Caudate Basal Ganglia
FAM86C2P	0.794645	0.731979	Caudate Basal Ganglia
IGHMBP2	0.759067	0.730664	Caudate Basal Ganglia
SHANK2	0.888782	0.79343	Caudate Basal Ganglia
ALG1L9P	0.765783	0.709858	Caudate Basal Ganglia
NUMA1	0.720431	0.75676	Caudate Basal Ganglia
ATG16L2	0.722261	0.765633	Caudate Basal Ganglia
ARHGEF17	0.825705	0.745658	Caudate Basal Ganglia
C2CD3	0.723558	0.806074	Caudate Basal Ganglia
PPME1	0.809478	0.704993	Caudate Basal Ganglia
POLD3	0.733408	0.775031	Caudate Basal Ganglia
NEU3	0.797785	0.726653	Caudate Basal Ganglia
MAP6	0.855823	0.775424	Caudate Basal Ganglia
GVQW3	0.828407	0.8117	Caudate Basal Ganglia
ALG8	0.781137	0.703213	Caudate Basal Ganglia
KCTD21-AS1	0.804805	0.709895	Caudate Basal Ganglia
USP35	0.726314	0.7346	Caudate Basal Ganglia
TENM4	0.704035	0.740892	Caudate Basal Ganglia
ANKRD42	0.828617	0.785377	Caudate Basal Ganglia
ENSG00000278989	0.801389	0.700108	Caudate Basal Ganglia
FAT3	0.81286	0.730461	Caudate Basal Ganglia
ENSG00000279696	0.723934	0.742806	Caudate Basal Ganglia
C11orf97	0.838586	0.704573	Caudate Basal Ganglia
PIWIL4	0.792588	0.77032	Caudate Basal Ganglia
CEP57	0.794239	0.732487	Caudate Basal Ganglia
CEP126	0.894435	0.832803	Caudate Basal Ganglia
DYNC2H1	0.738575	0.799582	Caudate Basal Ganglia
SIK2	0.767108	0.727054	Caudate Basal Ganglia
ALG9	0.77128	0.713052	Caudate Basal Ganglia
BCO2	0.782727	0.816689	Caudate Basal Ganglia
LINC00900	0.716837	0.702949	Caudate Basal Ganglia
SIDT2	0.757611	0.761831	Caudate Basal Ganglia
CEP164	0.719969	0.797419	Caudate Basal Ganglia
TMEM25	0.835511	0.716303	Caudate Basal Ganglia
IFT46	0.830416	0.784596	Caudate Basal Ganglia
HYOU1	0.728443	0.700743	Caudate Basal Ganglia
VPS11	0.771274	0.705875	Caudate Basal Ganglia
DPAGT1	0.766637	0.770803	Caudate Basal Ganglia
HINFP	0.805514	0.765059	Caudate Basal Ganglia
USP2	0.822819	0.711891	Caudate Basal Ganglia
USP2-AS1	0.868071	0.795932	Caudate Basal Ganglia
GRIK4	0.82528	0.724566	Caudate Basal Ganglia
JHY	0.848198	0.829743	Caudate Basal Ganglia
GRAMD1B	0.79058	0.718757	Caudate Basal Ganglia
VWA5A	0.758197	0.72879	Caudate Basal Ganglia
SPA17	0.731017	0.749291	Caudate Basal Ganglia
DDX25	0.82685	0.703351	Caudate Basal Ganglia
CDON	0.716929	0.73	Caudate Basal Ganglia
ARHGAP32	0.81632	0.75058	Caudate Basal Ganglia
NFRKB	0.812862	0.785393	Caudate Basal Ganglia
PRDM10	0.769446	0.726433	Caudate Basal Ganglia
IGSF9B	0.740434	0.770151	Caudate Basal Ganglia
NCAPD3	0.721236	0.720944	Caudate Basal Ganglia
VPS26B	0.82851	0.713391	Caudate Basal Ganglia
ACAD8	0.705281	0.716737	Caudate Basal Ganglia
GLB1L3	0.788488	0.715022	Caudate Basal Ganglia
GLB1L2	0.871723	0.836141	Caudate Basal Ganglia
B4GALNT3	0.755864	0.718304	Caudate Basal Ganglia
ENSG00000250132	0.825114	0.739086	Caudate Basal Ganglia
ERC1	0.803322	0.754655	Caudate Basal Ganglia
DCP1B	0.747999	0.744803	Caudate Basal Ganglia
ITFG2	0.759504	0.726804	Caudate Basal Ganglia
PARP11	0.780606	0.712006	Caudate Basal Ganglia
CCND2-AS1	0.768701	0.780368	Caudate Basal Ganglia
KCNA5	0.841945	0.717274	Caudate Basal Ganglia
CD27-AS1	0.796698	0.714422	Caudate Basal Ganglia
IFFO1	0.715666	0.711532	Caudate Basal Ganglia
CHD4	0.721611	0.705523	Caudate Basal Ganglia
GPR162	0.828689	0.773963	Caudate Basal Ganglia
P3H3	0.708667	0.709115	Caudate Basal Ganglia
FAM90A1	0.764752	0.706021	Caudate Basal Ganglia
LINC02449	0.761504	0.803437	Caudate Basal Ganglia
ENSG00000286895	0.729818	0.714471	Caudate Basal Ganglia
RIMKLB	0.720488	0.779457	Caudate Basal Ganglia
PHC1	0.757494	0.84246	Caudate Basal Ganglia
LINC01252	0.802027	0.718561	Caudate Basal Ganglia
MANSC1	0.775013	0.721216	Caudate Basal Ganglia
GPR19	0.80769	0.734391	Caudate Basal Ganglia
PLEKHA5	0.859185	0.808852	Caudate Basal Ganglia
ST8SIA1	0.721649	0.743344	Caudate Basal Ganglia
C2CD5	0.80904	0.747148	Caudate Basal Ganglia
ENSG00000275764	0.767707	0.712837	Caudate Basal Ganglia
CAPRIN2	0.791201	0.767548	Caudate Basal Ganglia
ETFBKMT	0.748435	0.71279	Caudate Basal Ganglia
SYT10	0.851517	0.715396	Caudate Basal Ganglia
PPHLN1	0.78487	0.71954	Caudate Basal Ganglia
PUS7L	0.725058	0.733865	Caudate Basal Ganglia
NELL2	0.882261	0.74543	Caudate Basal Ganglia
TMEM106C	0.768027	0.709762	Caudate Basal Ganglia
CCDC65	0.754481	0.776948	Caudate Basal Ganglia
FKBP11	0.720423	0.730737	Caudate Basal Ganglia
SPATS2	0.789637	0.717764	Caudate Basal Ganglia
PRPF40B	0.708968	0.761892	Caudate Basal Ganglia
BCDIN3D-AS1	0.855936	0.736364	Caudate Basal Ganglia
FAIM2	0.827129	0.705696	Caudate Basal Ganglia
RACGAP1	0.801521	0.704735	Caudate Basal Ganglia
SMARCD1	0.764832	0.719665	Caudate Basal Ganglia
CERS5	0.753153	0.721645	Caudate Basal Ganglia
CSRNP2	0.7545	0.715258	Caudate Basal Ganglia
POU6F1	0.81098	0.704813	Caudate Basal Ganglia
ACVR1B	0.772317	0.703229	Caudate Basal Ganglia
ZNF740	0.722182	0.729337	Caudate Basal Ganglia
MAP3K12	0.81377	0.825402	Caudate Basal Ganglia
CALCOCO1	0.796576	0.762097	Caudate Basal Ganglia
CBX5	0.803399	0.75684	Caudate Basal Ganglia
DGKA	0.820262	0.774278	Caudate Basal Ganglia
SMARCC2	0.754973	0.730718	Caudate Basal Ganglia
SPRYD4	0.81099	0.764971	Caudate Basal Ganglia
NAB2	0.788967	0.747491	Caudate Basal Ganglia
STAT6	0.744328	0.782546	Caudate Basal Ganglia
R3HDM2	0.736519	0.729654	Caudate Basal Ganglia
PIP4K2C	0.784923	0.722999	Caudate Basal Ganglia
DTX3	0.808951	0.762002	Caudate Basal Ganglia
DPY19L2	0.793953	0.815815	Caudate Basal Ganglia
SRGAP1	0.718929	0.774083	Caudate Basal Ganglia
CPSF6	0.715041	0.703022	Caudate Basal Ganglia
ATXN7L3B	0.794349	0.726369	Caudate Basal Ganglia
ZDHHC17	0.779197	0.736432	Caudate Basal Ganglia
LIN7A	0.742817	0.700448	Caudate Basal Ganglia
PPFIA2	0.761255	0.702643	Caudate Basal Ganglia
MRPL42	0.715208	0.701105	Caudate Basal Ganglia
PLXNC1	0.803958	0.798098	Caudate Basal Ganglia
ENSG00000258035	0.848902	0.704336	Caudate Basal Ganglia
CEP83	0.727827	0.763602	Caudate Basal Ganglia
APAF1	0.787853	0.715518	Caudate Basal Ganglia
NT5DC3	0.781468	0.716237	Caudate Basal Ganglia
GLT8D2	0.818165	0.701935	Caudate Basal Ganglia
CHST11	0.753255	0.708104	Caudate Basal Ganglia
POLR3B	0.811345	0.712687	Caudate Basal Ganglia
RIC8B	0.829032	0.711073	Caudate Basal Ganglia
TMEM263-DT	0.8052	0.734607	Caudate Basal Ganglia
MTERF2	0.727903	0.739196	Caudate Basal Ganglia
SART3	0.7266	0.714184	Caudate Basal Ganglia
UBE3B	0.757497	0.757595	Caudate Basal Ganglia
GIT2	0.774597	0.744794	Caudate Basal Ganglia
IFT81	0.736315	0.773147	Caudate Basal Ganglia
ANAPC7	0.811639	0.714171	Caudate Basal Ganglia
TCTN1	0.758899	0.800998	Caudate Basal Ganglia
ATXN2	0.745597	0.788353	Caudate Basal Ganglia
ACAD10	0.765562	0.754564	Caudate Basal Ganglia
TMEM116	0.725298	0.722414	Caudate Basal Ganglia
ERP29	0.776754	0.704639	Caudate Basal Ganglia
NAA25	0.709448	0.710559	Caudate Basal Ganglia
HECTD4	0.791452	0.752219	Caudate Basal Ganglia
DDX54	0.86354	0.778581	Caudate Basal Ganglia
RBM19	0.700839	0.767026	Caudate Basal Ganglia
FBXO21	0.763974	0.703775	Caudate Basal Ganglia
KSR2	0.893471	0.758762	Caudate Basal Ganglia
RFC5	0.789839	0.775949	Caudate Basal Ganglia
SUDS3	0.761822	0.764869	Caudate Basal Ganglia
CIT	0.806475	0.723593	Caudate Basal Ganglia
BICDL1	0.783103	0.711584	Caudate Basal Ganglia
NRAV	0.776587	0.80751	Caudate Basal Ganglia
RNF34	0.786319	0.700419	Caudate Basal Ganglia
KDM2B	0.81666	0.767275	Caudate Basal Ganglia
MORN3	0.807441	0.760948	Caudate Basal Ganglia
TMEM120B	0.792247	0.725256	Caudate Basal Ganglia
SETD1B	0.721097	0.777996	Caudate Basal Ganglia
CFAP251	0.75707	0.77209	Caudate Basal Ganglia
BCL7A	0.835555	0.708808	Caudate Basal Ganglia
LRRC43	0.832347	0.796548	Caudate Basal Ganglia
B3GNT4	0.883354	0.772874	Caudate Basal Ganglia
VPS33A	0.768326	0.706839	Caudate Basal Ganglia
RSRC2	0.723467	0.710169	Caudate Basal Ganglia
OGFOD2	0.733659	0.795902	Caudate Basal Ganglia
PITPNM2	0.815125	0.759847	Caudate Basal Ganglia
MPHOSPH9	0.715185	0.77667	Caudate Basal Ganglia
ENSG00000280120	0.755181	0.762448	Caudate Basal Ganglia
MTRFR	0.744287	0.702311	Caudate Basal Ganglia
SBNO1	0.779491	0.733252	Caudate Basal Ganglia
DDX55	0.730024	0.706061	Caudate Basal Ganglia
TCTN2	0.792925	0.847766	Caudate Basal Ganglia
DNAH10OS	0.813119	0.715113	Caudate Basal Ganglia
BRI3BP	0.789005	0.702026	Caudate Basal Ganglia
ULK1	0.840067	0.71541	Caudate Basal Ganglia
PUS1	0.734634	0.713376	Caudate Basal Ganglia
EP400	0.764441	0.792761	Caudate Basal Ganglia
EP400P1	0.751696	0.809001	Caudate Basal Ganglia
DDX51	0.744985	0.725273	Caudate Basal Ganglia
FBRSL1	0.708987	0.727417	Caudate Basal Ganglia
ENSG00000250790	0.848384	0.830613	Caudate Basal Ganglia
ZNF26	0.758982	0.794507	Caudate Basal Ganglia
ZNF84	0.721732	0.722226	Caudate Basal Ganglia
ZNF891	0.726404	0.762489	Caudate Basal Ganglia
IFT88	0.719103	0.727012	Caudate Basal Ganglia
MIPEP	0.747179	0.701863	Caudate Basal Ganglia
SPATA13	0.736568	0.740906	Caudate Basal Ganglia
B3GLCT	0.833151	0.714159	Caudate Basal Ganglia
CCNA1	0.890091	0.825352	Caudate Basal Ganglia
FOXO1	0.746049	0.700355	Caudate Basal Ganglia
MTRF1	0.717757	0.744858	Caudate Basal Ganglia
VWA8	0.732028	0.717366	Caudate Basal Ganglia
GPALPP1	0.767937	0.72908	Caudate Basal Ganglia
TPT1-AS1	0.749805	0.76198	Caudate Basal Ganglia
SLC25A30	0.714458	0.721048	Caudate Basal Ganglia
ERICH6B	0.786675	0.813304	Caudate Basal Ganglia
FNDC3A	0.736493	0.707231	Caudate Basal Ganglia
SETDB2	0.7233	0.732497	Caudate Basal Ganglia
VPS36	0.725808	0.704507	Caudate Basal Ganglia
TDRD3	0.747661	0.722836	Caudate Basal Ganglia
PIBF1	0.70882	0.719938	Caudate Basal Ganglia
LMO7	0.847081	0.702211	Caudate Basal Ganglia
MYCBP2	0.83472	0.752138	Caudate Basal Ganglia
RBM26	0.738364	0.707361	Caudate Basal Ganglia
SLITRK5	0.864327	0.719643	Caudate Basal Ganglia
DCT	0.804011	0.736763	Caudate Basal Ganglia
DZIP1	0.845963	0.79332	Caudate Basal Ganglia
ENSG00000286416	0.727981	0.720039	Caudate Basal Ganglia
TM9SF2	0.748569	0.707877	Caudate Basal Ganglia
CLYBL	0.789195	0.755091	Caudate Basal Ganglia
BIVM	0.727714	0.728064	Caudate Basal Ganglia
ARGLU1	0.714458	0.736992	Caudate Basal Ganglia
LIG4	0.739628	0.706182	Caudate Basal Ganglia
ARHGEF7	0.761709	0.710008	Caudate Basal Ganglia
SOX1	0.794421	0.703997	Caudate Basal Ganglia
PCID2	0.701922	0.731581	Caudate Basal Ganglia
ADPRHL1	0.730589	0.710313	Caudate Basal Ganglia
GAS6	0.766883	0.748731	Caudate Basal Ganglia
TTC5	0.731549	0.74706	Caudate Basal Ganglia
ENSG00000258768	0.815681	0.70724	Caudate Basal Ganglia
PIP4P1	0.777231	0.701716	Caudate Basal Ganglia
CHD8	0.743942	0.747351	Caudate Basal Ganglia
RAB2B	0.784103	0.735101	Caudate Basal Ganglia
METTL3	0.741385	0.768634	Caudate Basal Ganglia
RBM23	0.80135	0.77943	Caudate Basal Ganglia
PPP1R3E	0.764753	0.737658	Caudate Basal Ganglia
SLC22A17	0.84768	0.727485	Caudate Basal Ganglia
ZFHX2-AS1	0.714969	0.730792	Caudate Basal Ganglia
AP1G2	0.709737	0.727297	Caudate Basal Ganglia
REC8	0.714451	0.737453	Caudate Basal Ganglia
RABGGTA	0.796894	0.701272	Caudate Basal Ganglia
PPIAP4	0.752828	0.705716	Caudate Basal Ganglia
MIA2	0.763492	0.749396	Caudate Basal Ganglia
TOGARAM1	0.790946	0.721221	Caudate Basal Ganglia
DNAAF2	0.765392	0.751125	Caudate Basal Ganglia
KLHDC1	0.717384	0.731705	Caudate Basal Ganglia
KLHDC2	0.756911	0.70093	Caudate Basal Ganglia
NIN	0.707866	0.715786	Caudate Basal Ganglia
FBXO34	0.838468	0.706159	Caudate Basal Ganglia
ATG14	0.720685	0.720026	Caudate Basal Ganglia
TMEM260	0.738323	0.739652	Caudate Basal Ganglia
PSMA3-AS1	0.704507	0.749997	Caudate Basal Ganglia
KIAA0586	0.70176	0.715187	Caudate Basal Ganglia
RTN1	0.850496	0.723398	Caudate Basal Ganglia
SLC38A6	0.787237	0.80345	Caudate Basal Ganglia
MTHFD1	0.833765	0.71423	Caudate Basal Ganglia
ZBTB25	0.775207	0.801764	Caudate Basal Ganglia
ACTN1	0.817305	0.720327	Caudate Basal Ganglia
EXD2	0.711562	0.716075	Caudate Basal Ganglia
CCDC177	0.825918	0.759336	Caudate Basal Ganglia
TTC9	0.853748	0.705213	Caudate Basal Ganglia
MAP3K9	0.79257	0.700558	Caudate Basal Ganglia
PCNX1	0.770865	0.723105	Caudate Basal Ganglia
SIPA1L1	0.858349	0.746605	Caudate Basal Ganglia
ZFYVE1	0.734831	0.708509	Caudate Basal Ganglia
RBM25	0.709627	0.730893	Caudate Basal Ganglia
NUMB	0.715938	0.746719	Caudate Basal Ganglia
RIOX1	0.789628	0.727668	Caudate Basal Ganglia
DNAL1	0.806553	0.775842	Caudate Basal Ganglia
FAM161B	0.799138	0.732699	Caudate Basal Ganglia
BBOF1	0.79337	0.78366	Caudate Basal Ganglia
YLPM1	0.755726	0.737161	Caudate Basal Ganglia
ACYP1	0.805647	0.730862	Caudate Basal Ganglia
ZC2HC1C	0.738933	0.765469	Caudate Basal Ganglia
TTLL5	0.764854	0.756825	Caudate Basal Ganglia
IFT43	0.784506	0.726586	Caudate Basal Ganglia
ANGEL1	0.753521	0.741425	Caudate Basal Ganglia
ENSG00000273729	0.764776	0.731715	Caudate Basal Ganglia
SAMD15	0.707253	0.771969	Caudate Basal Ganglia
VIPAS39	0.748273	0.722084	Caudate Basal Ganglia
SPATA7	0.76375	0.701013	Caudate Basal Ganglia
ZC3H14	0.743205	0.755487	Caudate Basal Ganglia
ENSG00000274492	0.820534	0.726894	Caudate Basal Ganglia
TTC8	0.845516	0.79131	Caudate Basal Ganglia
RPS6KA5	0.86043	0.7147	Caudate Basal Ganglia
DGLUCY	0.705853	0.709655	Caudate Basal Ganglia
ENSG00000258875	0.707851	0.707042	Caudate Basal Ganglia
CCDC88C	0.87691	0.769436	Caudate Basal Ganglia
FBLN5	0.817311	0.727858	Caudate Basal Ganglia
GON7	0.756287	0.714623	Caudate Basal Ganglia
UNC79	0.823642	0.746403	Caudate Basal Ganglia
SNHG10	0.734686	0.810152	Caudate Basal Ganglia
ATG2B	0.748637	0.731532	Caudate Basal Ganglia
CCDC85C	0.74737	0.708928	Caudate Basal Ganglia
EML1	0.862323	0.727945	Caudate Basal Ganglia
EVL	0.806971	0.701219	Caudate Basal Ganglia
YY1	0.757439	0.704711	Caudate Basal Ganglia
SLC25A29	0.771899	0.834409	Caudate Basal Ganglia
WDR20	0.736298	0.703839	Caudate Basal Ganglia
MOK	0.780158	0.832815	Caudate Basal Ganglia
ZNF839	0.775647	0.738041	Caudate Basal Ganglia
RCOR1	0.704292	0.760078	Caudate Basal Ganglia
ENSG00000260285	0.804189	0.809313	Caudate Basal Ganglia
PPP1R13B	0.831574	0.75849	Caudate Basal Ganglia
CEP170B	0.835524	0.709354	Caudate Basal Ganglia
CLBA1	0.838139	0.798655	Caudate Basal Ganglia
LINC02298	0.888973	0.837724	Caudate Basal Ganglia
BRF1	0.762858	0.734056	Caudate Basal Ganglia
ENSG00000251602	0.820886	0.741836	Caudate Basal Ganglia
MTA1	0.743115	0.761777	Caudate Basal Ganglia
CRIP2	0.833516	0.720523	Caudate Basal Ganglia
NDN	0.848409	0.705392	Caudate Basal Ganglia
SNHG14	0.802436	0.714666	Caudate Basal Ganglia
UBE3A	0.759794	0.712403	Caudate Basal Ganglia
OCA2	0.777116	0.722793	Caudate Basal Ganglia
HERC2	0.730401	0.735144	Caudate Basal Ganglia
PGBD4	0.714789	0.70307	Caudate Basal Ganglia
SLC12A6	0.74212	0.71657	Caudate Basal Ganglia
CDIN1	0.825357	0.706626	Caudate Basal Ganglia
MEIS2	0.850649	0.720608	Caudate Basal Ganglia
ENSG00000288808	0.72952	0.751008	Caudate Basal Ganglia
ENSG00000286786	0.784666	0.705474	Caudate Basal Ganglia
FSIP1	0.717437	0.743385	Caudate Basal Ganglia
GPR176	0.854394	0.713636	Caudate Basal Ganglia
EIF2AK4	0.76948	0.721547	Caudate Basal Ganglia
PLCB2	0.824652	0.760783	Caudate Basal Ganglia
INAFM2	0.760366	0.707209	Caudate Basal Ganglia
BAHD1	0.771827	0.729463	Caudate Basal Ganglia
CCDC32	0.772549	0.721303	Caudate Basal Ganglia
DNAJC17	0.743809	0.713874	Caudate Basal Ganglia
RPAP1	0.7132	0.724642	Caudate Basal Ganglia
MAPKBP1	0.771991	0.780529	Caudate Basal Ganglia
VPS39	0.76662	0.732297	Caudate Basal Ganglia
ZNF106	0.718928	0.718291	Caudate Basal Ganglia
CDAN1	0.75877	0.795239	Caudate Basal Ganglia
TTBK2	0.713285	0.71124	Caudate Basal Ganglia
UBR1	0.703487	0.707413	Caudate Basal Ganglia
TUBGCP4	0.767542	0.727747	Caudate Basal Ganglia
TP53BP1	0.797086	0.804566	Caudate Basal Ganglia
PPIP5K1	0.818462	0.731864	Caudate Basal Ganglia
SORD	0.751125	0.704694	Caudate Basal Ganglia
MYEF2	0.772042	0.742438	Caudate Basal Ganglia
DTWD1	0.826973	0.756509	Caudate Basal Ganglia
MYO5C	0.747638	0.831967	Caudate Basal Ganglia
PIGB	0.743842	0.700305	Caudate Basal Ganglia
CCPG1	0.760314	0.743445	Caudate Basal Ganglia
C15orf65	0.773924	0.732468	Caudate Basal Ganglia
RFX7	0.71388	0.710628	Caudate Basal Ganglia
RNF111	0.755533	0.709028	Caudate Basal Ganglia
TLN2	0.855592	0.804369	Caudate Basal Ganglia
TPM1	0.781639	0.72549	Caudate Basal Ganglia
APH1B	0.711698	0.729056	Caudate Basal Ganglia
USP3-AS1	0.732072	0.754944	Caudate Basal Ganglia
HERC1	0.773331	0.725087	Caudate Basal Ganglia
CSNK1G1	0.794781	0.799106	Caudate Basal Ganglia
MTFMT	0.77593	0.710632	Caudate Basal Ganglia
PDCD7	0.732677	0.70073	Caudate Basal Ganglia
SMAD3	0.766198	0.707388	Caudate Basal Ganglia
MAP2K5	0.820589	0.716337	Caudate Basal Ganglia
PIAS1	0.738956	0.724486	Caudate Basal Ganglia
CORO2B	0.833723	0.74581	Caudate Basal Ganglia
EWSAT1	0.714071	0.777667	Caudate Basal Ganglia
GLCE	0.817889	0.709791	Caudate Basal Ganglia
DRAIC	0.816075	0.782368	Caudate Basal Ganglia
LRRC49	0.842872	0.729002	Caudate Basal Ganglia
MYO9A	0.804341	0.736679	Caudate Basal Ganglia
GRAMD2A	0.786748	0.794533	Caudate Basal Ganglia
PARP6	0.79633	0.711448	Caudate Basal Ganglia
HEXA	0.741729	0.750645	Caudate Basal Ganglia
ARIH1	0.749984	0.721514	Caudate Basal Ganglia
NPTN-IT1	0.750551	0.701075	Caudate Basal Ganglia
LOXL1-AS1	0.860976	0.768801	Caudate Basal Ganglia
EDC3	0.713306	0.742317	Caudate Basal Ganglia
ULK3	0.764355	0.71298	Caudate Basal Ganglia
FAM219B	0.71672	0.73237	Caudate Basal Ganglia
NEIL1	0.727256	0.801056	Caudate Basal Ganglia
MAN2C1	0.704046	0.750303	Caudate Basal Ganglia
SIN3A	0.770169	0.756034	Caudate Basal Ganglia
FBXO22	0.731462	0.7313	Caudate Basal Ganglia
TMEM266	0.797142	0.712015	Caudate Basal Ganglia
PEAK1	0.756431	0.744082	Caudate Basal Ganglia
IREB2	0.725689	0.715679	Caudate Basal Ganglia
ENSG00000259495	0.76741	0.765877	Caudate Basal Ganglia
ARNT2	0.845794	0.740167	Caudate Basal Ganglia
SAXO2	0.701439	0.750657	Caudate Basal Ganglia
ADAMTS7P1	0.780855	0.733882	Caudate Basal Ganglia
CPEB1	0.746214	0.717083	Caudate Basal Ganglia
AP3B2	0.805897	0.708629	Caudate Basal Ganglia
C15orf40	0.739901	0.725837	Caudate Basal Ganglia
AKAP13	0.732527	0.794455	Caudate Basal Ganglia
NTRK3	0.795483	0.736517	Caudate Basal Ganglia
DET1	0.796882	0.750645	Caudate Basal Ganglia
POLG	0.708604	0.715776	Caudate Basal Ganglia
ZNF710	0.717661	0.706384	Caudate Basal Ganglia
GDPGP1	0.718918	0.711523	Caudate Basal Ganglia
ZNF774	0.810438	0.74469	Caudate Basal Ganglia
RCCD1	0.717307	0.746577	Caudate Basal Ganglia
VPS33B	0.771827	0.706338	Caudate Basal Ganglia
LRRC28	0.827031	0.771159	Caudate Basal Ganglia
LINS1	0.700489	0.714082	Caudate Basal Ganglia
ASB7	0.736803	0.723369	Caudate Basal Ganglia
PIGQ	0.755805	0.753238	Caudate Basal Ganglia
RHOT2	0.720012	0.717158	Caudate Basal Ganglia
JMJD8	0.77259	0.705947	Caudate Basal Ganglia
WDR24	0.767225	0.708724	Caudate Basal Ganglia
ENSG00000279255	0.740612	0.714587	Caudate Basal Ganglia
UBE2I	0.808318	0.710617	Caudate Basal Ganglia
CLCN7	0.709382	0.722683	Caudate Basal Ganglia
TELO2	0.702773	0.75223	Caudate Basal Ganglia
IFT140	0.726474	0.818409	Caudate Basal Ganglia
MAPK8IP3	0.78331	0.711496	Caudate Basal Ganglia
TSC2	0.736283	0.744689	Caudate Basal Ganglia
PKD1	0.746709	0.763379	Caudate Basal Ganglia
TRAF7	0.748866	0.738173	Caudate Basal Ganglia
E4F1	0.722188	0.702462	Caudate Basal Ganglia
ABCA17P	0.750159	0.730613	Caudate Basal Ganglia
CCNF	0.75813	0.770004	Caudate Basal Ganglia
TBC1D24	0.757842	0.72484	Caudate Basal Ganglia
AMDHD2	0.733183	0.704299	Caudate Basal Ganglia
PDPK1	0.843063	0.718628	Caudate Basal Ganglia
MMP25-AS1	0.737947	0.76497	Caudate Basal Ganglia
ZNF213-AS1	0.76404	0.762646	Caudate Basal Ganglia
LINC00921	0.784855	0.741144	Caudate Basal Ganglia
CLUAP1	0.825674	0.767693	Caudate Basal Ganglia
NLRC3	0.742056	0.707889	Caudate Basal Ganglia
ADCY9	0.810795	0.734953	Caudate Basal Ganglia
TFAP4	0.764641	0.734799	Caudate Basal Ganglia
MGRN1	0.756476	0.722475	Caudate Basal Ganglia
ZNF500	0.742246	0.732093	Caudate Basal Ganglia
GLYR1	0.749003	0.73023	Caudate Basal Ganglia
UBN1	0.720177	0.723067	Caudate Basal Ganglia
ABAT	0.838856	0.763364	Caudate Basal Ganglia
TVP23A	0.833366	0.793884	Caudate Basal Ganglia
CLEC16A	0.72898	0.76787	Caudate Basal Ganglia
TXNDC11	0.741326	0.702758	Caudate Basal Ganglia
MRTFB	0.823756	0.702878	Caudate Basal Ganglia
ENSG00000276564	0.779212	0.725526	Caudate Basal Ganglia
PARN	0.759772	0.700935	Caudate Basal Ganglia
PDXDC1	0.755059	0.725763	Caudate Basal Ganglia
ABCC1	0.745768	0.795003	Caudate Basal Ganglia
COQ7	0.770242	0.715413	Caudate Basal Ganglia
IQCK	0.713177	0.755467	Caudate Basal Ganglia
THUMPD1	0.77649	0.70952	Caudate Basal Ganglia
POLR3E	0.734544	0.746468	Caudate Basal Ganglia
COG7	0.718937	0.773	Caudate Basal Ganglia
GGA2	0.802225	0.802177	Caudate Basal Ganglia
UBFD1	0.7652	0.729962	Caudate Basal Ganglia
DCTN5	0.786635	0.702282	Caudate Basal Ganglia
KDM8	0.82543	0.723102	Caudate Basal Ganglia
GTF3C1	0.762085	0.731353	Caudate Basal Ganglia
SH2B1	0.75589	0.763041	Caudate Basal Ganglia
MAZ	0.756699	0.70541	Caudate Basal Ganglia
PRRT2	0.8686	0.741083	Caudate Basal Ganglia
KCTD13	0.826212	0.713413	Caudate Basal Ganglia
TAOK2	0.777483	0.742941	Caudate Basal Ganglia
DOC2A	0.811699	0.801147	Caudate Basal Ganglia
ENSG00000285043	0.79873	0.732126	Caudate Basal Ganglia
CORO1A	0.772965	0.706159	Caudate Basal Ganglia
ZNF764	0.726187	0.764558	Caudate Basal Ganglia
ZNF785	0.737405	0.769203	Caudate Basal Ganglia
PHKG2	0.787641	0.753148	Caudate Basal Ganglia
CCDC189	0.731369	0.743245	Caudate Basal Ganglia
KAT8	0.72942	0.70222	Caudate Basal Ganglia
RUSF1	0.809556	0.733431	Caudate Basal Ganglia
CLUHP3	0.796417	0.768156	Caudate Basal Ganglia
ZNF720	0.763361	0.707533	Caudate Basal Ganglia
VPS35	0.788733	0.723336	Caudate Basal Ganglia
ORC6	0.81482	0.714425	Caudate Basal Ganglia
LONP2	0.731045	0.728817	Caudate Basal Ganglia
N4BP1	0.710388	0.717152	Caudate Basal Ganglia
RPGRIP1L	0.882151	0.825621	Caudate Basal Ganglia
FTO	0.83257	0.723471	Caudate Basal Ganglia
BBS2	0.714724	0.70435	Caudate Basal Ganglia
DOK4	0.802338	0.713639	Caudate Basal Ganglia
KATNB1	0.86295	0.721449	Caudate Basal Ganglia
CFAP20	0.850299	0.73283	Caudate Basal Ganglia
CSNK2A2	0.766748	0.713439	Caudate Basal Ganglia
CCDC113	0.717868	0.759805	Caudate Basal Ganglia
SETD6	0.726451	0.759321	Caudate Basal Ganglia
SLC38A7	0.747916	0.715861	Caudate Basal Ganglia
GOT2	0.794781	0.702085	Caudate Basal Ganglia
CMTM1	0.777009	0.739609	Caudate Basal Ganglia
CMTM4	0.71346	0.702541	Caudate Basal Ganglia
CES3	0.79923	0.770526	Caudate Basal Ganglia
KIAA0895L	0.791865	0.780844	Caudate Basal Ganglia
E2F4	0.715302	0.718166	Caudate Basal Ganglia
FHOD1	0.729937	0.737259	Caudate Basal Ganglia
SLC9A5	0.824434	0.724698	Caudate Basal Ganglia
LRRC36	0.791793	0.726973	Caudate Basal Ganglia
ZDHHC1	0.725135	0.748031	Caudate Basal Ganglia
RIPOR1	0.799142	0.737927	Caudate Basal Ganglia
ACD	0.765995	0.723028	Caudate Basal Ganglia
GFOD2	0.843229	0.769014	Caudate Basal Ganglia
RANBP10	0.774577	0.845246	Caudate Basal Ganglia
TSNAXIP1	0.780341	0.826254	Caudate Basal Ganglia
CENPT	0.70328	0.717247	Caudate Basal Ganglia
EDC4	0.778016	0.738011	Caudate Basal Ganglia
PRMT7	0.784545	0.71819	Caudate Basal Ganglia
ENSG00000287760	0.867943	0.717227	Caudate Basal Ganglia
ENSG00000274698	0.851443	0.78358	Caudate Basal Ganglia
COG8	0.730876	0.726407	Caudate Basal Ganglia
AARS1	0.772471	0.710333	Caudate Basal Ganglia
DDX19A	0.728344	0.709163	Caudate Basal Ganglia
ST3GAL2	0.809856	0.719816	Caudate Basal Ganglia
SF3B3	0.738424	0.726906	Caudate Basal Ganglia
ZNF23	0.734749	0.744907	Caudate Basal Ganglia
PHLPP2	0.782784	0.7298	Caudate Basal Ganglia
ENSG00000259972	0.702231	0.756839	Caudate Basal Ganglia
GLG1	0.76294	0.727153	Caudate Basal Ganglia
ZNRF1	0.822869	0.711565	Caudate Basal Ganglia
CHST5	0.856168	0.8157	Caudate Basal Ganglia
TMEM231	0.767697	0.774429	Caudate Basal Ganglia
CMIP	0.750231	0.737777	Caudate Basal Ganglia
MBTPS1	0.823602	0.747871	Caudate Basal Ganglia
HSDL1	0.825156	0.716775	Caudate Basal Ganglia
MEAK7	0.749365	0.709134	Caudate Basal Ganglia
USP10	0.746945	0.717376	Caudate Basal Ganglia
KIAA0513	0.839633	0.705115	Caudate Basal Ganglia
GSE1	0.780676	0.788387	Caudate Basal Ganglia
MTHFSD	0.730581	0.782203	Caudate Basal Ganglia
FBXO31	0.83675	0.7416	Caudate Basal Ganglia
ZCCHC14	0.744434	0.757399	Caudate Basal Ganglia
ZCCHC14-DT	0.816007	0.747563	Caudate Basal Ganglia
KLHDC4	0.765394	0.713923	Caudate Basal Ganglia
ZC3H18	0.783052	0.728775	Caudate Basal Ganglia
SNAI3	0.797675	0.707863	Caudate Basal Ganglia
RNF166	0.77034	0.760501	Caudate Basal Ganglia
GALNS	0.745351	0.814271	Caudate Basal Ganglia
ACSF3	0.76708	0.720183	Caudate Basal Ganglia
ANKRD11	0.751802	0.743638	Caudate Basal Ganglia
SPG7	0.7205	0.705808	Caudate Basal Ganglia
SPATA33	0.807243	0.77744	Caudate Basal Ganglia
ENSG00000275734	0.787128	0.844959	Caudate Basal Ganglia
CDK10	0.746259	0.746705	Caudate Basal Ganglia
VPS9D1	0.747147	0.729051	Caudate Basal Ganglia
FANCA	0.817189	0.712264	Caudate Basal Ganglia
SPIRE2	0.884909	0.804867	Caudate Basal Ganglia
DEF8	0.758709	0.767608	Caudate Basal Ganglia
GAS8	0.750964	0.806041	Caudate Basal Ganglia
C17orf97	0.868574	0.775976	Caudate Basal Ganglia
VPS53	0.81302	0.763769	Caudate Basal Ganglia
GEMIN4	0.768162	0.782755	Caudate Basal Ganglia
PRPF8	0.75898	0.750343	Caudate Basal Ganglia
SMYD4	0.702349	0.720253	Caudate Basal Ganglia
DPH1	0.787437	0.759981	Caudate Basal Ganglia
SGSM2	0.815155	0.700094	Caudate Basal Ganglia
MNT	0.788336	0.787798	Caudate Basal Ganglia
RAP1GAP2	0.864946	0.738742	Caudate Basal Ganglia
MYBBP1A	0.801062	0.724623	Caudate Basal Ganglia
ALOX15	0.786682	0.711031	Caudate Basal Ganglia
ARRB2	0.702313	0.702926	Caudate Basal Ganglia
MINK1	0.797401	0.741828	Caudate Basal Ganglia
CAMTA2	0.808233	0.700884	Caudate Basal Ganglia
ZNF594	0.734964	0.773639	Caudate Basal Ganglia
ZNF594-DT	0.795562	0.847344	Caudate Basal Ganglia
RPAIN	0.806322	0.750622	Caudate Basal Ganglia
KIAA0753	0.837231	0.806841	Caudate Basal Ganglia
MED31	0.798997	0.703297	Caudate Basal Ganglia
C17orf100	0.827939	0.722898	Caudate Basal Ganglia
NEURL4	0.792422	0.748328	Caudate Basal Ganglia
TNK1	0.850303	0.724728	Caudate Basal Ganglia
NLGN2	0.792389	0.707819	Caudate Basal Ganglia
ZBTB4	0.752042	0.732066	Caudate Basal Ganglia
SENP3	0.753564	0.70225	Caudate Basal Ganglia
EFNB3	0.915431	0.780188	Caudate Basal Ganglia
DNAH2	0.810987	0.835578	Caudate Basal Ganglia
RNF227	0.805562	0.80365	Caudate Basal Ganglia
TMEM107	0.823307	0.798654	Caudate Basal Ganglia
CTC1	0.701644	0.770009	Caudate Basal Ganglia
PFAS	0.76574	0.744874	Caudate Basal Ganglia
MYH10	0.838069	0.741469	Caudate Basal Ganglia
ELAC2	0.757755	0.704286	Caudate Basal Ganglia
COX10-AS1	0.710442	0.752375	Caudate Basal Ganglia
COX10	0.74357	0.712112	Caudate Basal Ganglia
CDRT4	0.755171	0.78462	Caudate Basal Ganglia
NCOR1	0.717316	0.700272	Caudate Basal Ganglia
PIGL	0.747473	0.737138	Caudate Basal Ganglia
MPRIP	0.752704	0.701947	Caudate Basal Ganglia
PLD6	0.812768	0.788235	Caudate Basal Ganglia
FLCN	0.76492	0.760437	Caudate Basal Ganglia
RAI1	0.81699	0.758454	Caudate Basal Ganglia
GID4	0.733205	0.70327	Caudate Basal Ganglia
DRG2	0.731052	0.729141	Caudate Basal Ganglia
MIEF2	0.806485	0.71873	Caudate Basal Ganglia
TOP3A	0.715663	0.719492	Caudate Basal Ganglia
SMCR8	0.737052	0.742305	Caudate Basal Ganglia
B9D1	0.9139	0.811637	Caudate Basal Ganglia
ENSG00000262681	0.751579	0.733022	Caudate Basal Ganglia
AKAP10	0.711056	0.717097	Caudate Basal Ganglia
USP22	0.802159	0.752548	Caudate Basal Ganglia
LINC02693	0.801394	0.74215	Caudate Basal Ganglia
IFT20	0.749407	0.760844	Caudate Basal Ganglia
SARM1	0.814216	0.804892	Caudate Basal Ganglia
UNC119	0.71542	0.714317	Caudate Basal Ganglia
SPAG5	0.746207	0.732183	Caudate Basal Ganglia
SPAG5-AS1	0.712824	0.749374	Caudate Basal Ganglia
RSKR	0.750549	0.73029	Caudate Basal Ganglia
KIAA0100	0.74289	0.729007	Caudate Basal Ganglia
FAM222B	0.76191	0.738206	Caudate Basal Ganglia
ANKRD13B	0.741262	0.719199	Caudate Basal Ganglia
GOSR1	0.700392	0.712749	Caudate Basal Ganglia
LRRC37BP1	0.72602	0.709015	Caudate Basal Ganglia
SUZ12P1	0.793699	0.706794	Caudate Basal Ganglia
CRLF3	0.718554	0.781576	Caudate Basal Ganglia
NF1	0.728119	0.711452	Caudate Basal Ganglia
LRRC37B	0.771791	0.72574	Caudate Basal Ganglia
C17orf75	0.809169	0.702395	Caudate Basal Ganglia
ENSG00000263571	0.800197	0.708992	Caudate Basal Ganglia
LIG3	0.750095	0.76246	Caudate Basal Ganglia
RAD51D	0.774806	0.724253	Caudate Basal Ganglia
GAS2L2	0.740402	0.797357	Caudate Basal Ganglia
MRM1	0.74576	0.701152	Caudate Basal Ganglia
ACACA	0.767066	0.713348	Caudate Basal Ganglia
SYNRG	0.702003	0.720402	Caudate Basal Ganglia
SOCS7	0.774523	0.725079	Caudate Basal Ganglia
LASP1	0.727711	0.705078	Caudate Basal Ganglia
FBXL20	0.807249	0.757257	Caudate Basal Ganglia
MED24	0.762854	0.755947	Caudate Basal Ganglia
MSL1	0.749241	0.727292	Caudate Basal Ganglia
WIPF2	0.727992	0.707431	Caudate Basal Ganglia
ODAD4	0.700097	0.734867	Caudate Basal Ganglia
STAT5B	0.704548	0.71838	Caudate Basal Ganglia
ATP6V0A1	0.801519	0.703995	Caudate Basal Ganglia
HSD17B1-AS1	0.767265	0.709651	Caudate Basal Ganglia
CNTNAP1	0.805785	0.727741	Caudate Basal Ganglia
AOC2	0.751716	0.736077	Caudate Basal Ganglia
RUNDC1	0.836636	0.702463	Caudate Basal Ganglia
VAT1	0.724658	0.708743	Caudate Basal Ganglia
ENSG00000267002	0.839268	0.870206	Caudate Basal Ganglia
TMUB2	0.726941	0.732429	Caudate Basal Ganglia
UBTF	0.728808	0.704814	Caudate Basal Ganglia
DBF4B	0.726738	0.763413	Caudate Basal Ganglia
NMT1	0.72047	0.71189	Caudate Basal Ganglia
ACBD4	0.751862	0.7153	Caudate Basal Ganglia
FMNL1-DT	0.743185	0.74314	Caudate Basal Ganglia
ARHGAP27	0.832005	0.746551	Caudate Basal Ganglia
LINC02210	0.778729	0.77737	Caudate Basal Ganglia
KANSL1	0.709306	0.744629	Caudate Basal Ganglia
NPEPPS	0.749148	0.715622	Caudate Basal Ganglia
SCRN2	0.774023	0.71498	Caudate Basal Ganglia
SP2	0.769887	0.720561	Caudate Basal Ganglia
KAT7	0.787597	0.733632	Caudate Basal Ganglia
PICART1	0.728808	0.721866	Caudate Basal Ganglia
ITGA3	0.796888	0.768353	Caudate Basal Ganglia
XYLT2	0.719992	0.738786	Caudate Basal Ganglia
ENSG00000279792	0.794546	0.794458	Caudate Basal Ganglia
TOB1-AS1	0.843612	0.735029	Caudate Basal Ganglia
TOM1L1	0.810656	0.760018	Caudate Basal Ganglia
ENSG00000279059	0.780651	0.728772	Caudate Basal Ganglia
AKAP1	0.796006	0.726284	Caudate Basal Ganglia
ENSG00000279069	0.803836	0.738197	Caudate Basal Ganglia
EPX	0.790374	0.729555	Caudate Basal Ganglia
ENSG00000278627	0.772709	0.720266	Caudate Basal Ganglia
TSPOAP1	0.803293	0.754217	Caudate Basal Ganglia
TSPOAP1-AS1	0.862817	0.758418	Caudate Basal Ganglia
MTMR4	0.707527	0.708957	Caudate Basal Ganglia
ENSG00000267248	0.716074	0.730017	Caudate Basal Ganglia
BCAS3	0.806648	0.710776	Caudate Basal Ganglia
MARCHF10	0.725483	0.738843	Caudate Basal Ganglia
TANC2	0.837413	0.727374	Caudate Basal Ganglia
CYB561	0.881276	0.783755	Caudate Basal Ganglia
STRADA	0.718598	0.732229	Caudate Basal Ganglia
DDX42	0.756694	0.716057	Caudate Basal Ganglia
PRR29-AS1	0.788071	0.781093	Caudate Basal Ganglia
LRRC37A3	0.706965	0.788242	Caudate Basal Ganglia
ABCA5	0.792635	0.735274	Caudate Basal Ganglia
MAP2K6	0.752581	0.703705	Caudate Basal Ganglia
COG1	0.846518	0.754349	Caudate Basal Ganglia
NAT9	0.713962	0.734113	Caudate Basal Ganglia
ARMC7	0.778971	0.726142	Caudate Basal Ganglia
GGA3	0.769966	0.744267	Caudate Basal Ganglia
GRB2	0.805977	0.705916	Caudate Basal Ganglia
RECQL5	0.749321	0.747721	Caudate Basal Ganglia
FBF1	0.741306	0.797441	Caudate Basal Ganglia
EXOC7	0.768308	0.757921	Caudate Basal Ganglia
UBE2O	0.797213	0.732755	Caudate Basal Ganglia
MFSD11	0.72965	0.718731	Caudate Basal Ganglia
ENSG00000267665	0.823221	0.705037	Caudate Basal Ganglia
GAA	0.725408	0.76497	Caudate Basal Ganglia
SLC26A11	0.748091	0.751242	Caudate Basal Ganglia
ENSG00000276863	0.783658	0.708719	Caudate Basal Ganglia
RNF213-AS1	0.811938	0.876913	Caudate Basal Ganglia
ENDOV	0.839537	0.738594	Caudate Basal Ganglia
RPTOR	0.75687	0.727803	Caudate Basal Ganglia
BAHCC1	0.778347	0.751068	Caudate Basal Ganglia
HGS	0.70939	0.712475	Caudate Basal Ganglia
MAFG-DT	0.800223	0.705337	Caudate Basal Ganglia
LRRC45	0.78042	0.761546	Caudate Basal Ganglia
RFNG	0.705983	0.719915	Caudate Basal Ganglia
CCDC57	0.752412	0.797952	Caudate Basal Ganglia
ENSG00000265678	0.710923	0.750124	Caudate Basal Ganglia
CSNK1D	0.712971	0.707505	Caudate Basal Ganglia
HEXD	0.754295	0.731935	Caudate Basal Ganglia
NARF	0.772611	0.715083	Caudate Basal Ganglia
FOXK2	0.765335	0.728589	Caudate Basal Ganglia
TBCD	0.81451	0.736091	Caudate Basal Ganglia
METTL4	0.724017	0.707244	Caudate Basal Ganglia
LPIN2	0.83478	0.736197	Caudate Basal Ganglia
MTCL1	0.779201	0.726849	Caudate Basal Ganglia
MPPE1	0.71676	0.703157	Caudate Basal Ganglia
CEP76	0.752152	0.709292	Caudate Basal Ganglia
PTPN2	0.712378	0.702789	Caudate Basal Ganglia
RNMT	0.78327	0.706414	Caudate Basal Ganglia
TTC39C	0.774372	0.75474	Caudate Basal Ganglia
TAF4B	0.833674	0.703432	Caudate Basal Ganglia
TRAPPC8	0.749086	0.722191	Caudate Basal Ganglia
ENSG00000263823	0.7832	0.711792	Caudate Basal Ganglia
INO80C	0.84292	0.73493	Caudate Basal Ganglia
ELP2	0.762725	0.743018	Caudate Basal Ganglia
LINC01902	0.732711	0.726157	Caudate Basal Ganglia
SETBP1	0.74477	0.741216	Caudate Basal Ganglia
EPG5	0.739884	0.757747	Caudate Basal Ganglia
C18orf25	0.745716	0.785425	Caudate Basal Ganglia
RNF165	0.8692	0.747144	Caudate Basal Ganglia
PIAS2	0.794331	0.736083	Caudate Basal Ganglia
MBD1	0.756282	0.755324	Caudate Basal Ganglia
RELCH	0.795662	0.732862	Caudate Basal Ganglia
TMX3	0.747974	0.710842	Caudate Basal Ganglia
FBXO15	0.717854	0.73125	Caudate Basal Ganglia
ZNF407	0.763486	0.726311	Caudate Basal Ganglia
ZADH2	0.793951	0.715072	Caudate Basal Ganglia
ZNF516	0.722687	0.738877	Caudate Basal Ganglia
ZNF236	0.802382	0.772429	Caudate Basal Ganglia
ATP9B	0.762665	0.745507	Caudate Basal Ganglia
SLC66A2	0.801973	0.708309	Caudate Basal Ganglia
RBFA	0.799818	0.730753	Caudate Basal Ganglia
ENSG00000267251	0.779966	0.717623	Caudate Basal Ganglia
PWWP3A	0.772273	0.716005	Caudate Basal Ganglia
AP3D1	0.76593	0.720874	Caudate Basal Ganglia
FZR1	0.751827	0.716754	Caudate Basal Ganglia
PIP5K1C	0.764733	0.706746	Caudate Basal Ganglia
ZFR2	0.796832	0.713498	Caudate Basal Ganglia
ENSG00000280239	0.713037	0.783195	Caudate Basal Ganglia
TICAM1	0.756475	0.709693	Caudate Basal Ganglia
KDM4B	0.71133	0.736518	Caudate Basal Ganglia
SAFB	0.738044	0.712622	Caudate Basal Ganglia
MLLT1	0.842323	0.787408	Caudate Basal Ganglia
KHSRP	0.740821	0.71852	Caudate Basal Ganglia
DENND1C	0.793804	0.708783	Caudate Basal Ganglia
ELAVL1	0.752083	0.730736	Caudate Basal Ganglia
SHFL	0.744713	0.719507	Caudate Basal Ganglia
P2RY11	0.729281	0.703367	Caudate Basal Ganglia
PDE4A	0.81305	0.718005	Caudate Basal Ganglia
ILF3	0.724507	0.720029	Caudate Basal Ganglia
QTRT1	0.726544	0.726175	Caudate Basal Ganglia
CARM1	0.802882	0.746315	Caudate Basal Ganglia
SMARCA4	0.790865	0.710839	Caudate Basal Ganglia
RAB3D	0.735192	0.715614	Caudate Basal Ganglia
PLPPR2	0.802333	0.717891	Caudate Basal Ganglia
ZNF653	0.812154	0.701625	Caudate Basal Ganglia
ZNF833P	0.835914	0.761109	Caudate Basal Ganglia
ZNF439	0.711133	0.708322	Caudate Basal Ganglia
ENSG00000234773	0.75686	0.729106	Caudate Basal Ganglia
ZNF564	0.700454	0.753375	Caudate Basal Ganglia
ZNF490	0.708596	0.742083	Caudate Basal Ganglia
ZNF791	0.703025	0.717193	Caudate Basal Ganglia
DHPS	0.797728	0.701958	Caudate Basal Ganglia
FBXW9	0.798143	0.795485	Caudate Basal Ganglia
TNPO2	0.818011	0.723181	Caudate Basal Ganglia
HOOK2	0.705889	0.76317	Caudate Basal Ganglia
DCAF15	0.714054	0.707268	Caudate Basal Ganglia
RFX1	0.760796	0.822485	Caudate Basal Ganglia
AKAP8	0.739545	0.701559	Caudate Basal Ganglia
WIZ	0.741357	0.709953	Caudate Basal Ganglia
CHERP	0.720172	0.734509	Caudate Basal Ganglia
SLC35E1	0.759437	0.721986	Caudate Basal Ganglia
SIN3B	0.767957	0.748702	Caudate Basal Ganglia
GTPBP3	0.707367	0.714345	Caudate Basal Ganglia
MAST3	0.834236	0.710442	Caudate Basal Ganglia
PIK3R2	0.839746	0.705014	Caudate Basal Ganglia
SSBP4	0.847502	0.709234	Caudate Basal Ganglia
ELL	0.758956	0.714672	Caudate Basal Ganglia
KLHL26	0.780841	0.710722	Caudate Basal Ganglia
UPF1	0.732896	0.73417	Caudate Basal Ganglia
SUGP2	0.785003	0.766487	Caudate Basal Ganglia
SLC25A42	0.822592	0.744883	Caudate Basal Ganglia
ATP13A1	0.709196	0.743235	Caudate Basal Ganglia
LINC00663	0.701719	0.736373	Caudate Basal Ganglia
ZNF493	0.754099	0.72909	Caudate Basal Ganglia
ENSG00000268119	0.794805	0.723301	Caudate Basal Ganglia
IPO5P1	0.849058	0.72943	Caudate Basal Ganglia
ENSG00000284428	0.810943	0.779917	Caudate Basal Ganglia
ZNF91	0.766924	0.709125	Caudate Basal Ganglia
ZNF254	0.70279	0.700614	Caudate Basal Ganglia
ENSG00000267575	0.752962	0.733831	Caudate Basal Ganglia
C19orf12	0.809511	0.700302	Caudate Basal Ganglia
CEP89	0.740006	0.760892	Caudate Basal Ganglia
GPATCH1	0.76249	0.717151	Caudate Basal Ganglia
CEBPA	0.777846	0.707591	Caudate Basal Ganglia
CEBPA-DT	0.846493	0.729764	Caudate Basal Ganglia
ZNF599	0.71416	0.746867	Caudate Basal Ganglia
ZNF30	0.780826	0.734518	Caudate Basal Ganglia
DMKN	0.867175	0.732571	Caudate Basal Ganglia
PROSER3	0.742639	0.822409	Caudate Basal Ganglia
ARHGAP33	0.804435	0.745527	Caudate Basal Ganglia
LINC00665	0.813286	0.745219	Caudate Basal Ganglia
ZFP14	0.721521	0.74215	Caudate Basal Ganglia
ZNF529	0.745384	0.730767	Caudate Basal Ganglia
ZNF382	0.782755	0.760255	Caudate Basal Ganglia
ZNF461	0.761103	0.732021	Caudate Basal Ganglia
ZNF790-AS1	0.762908	0.708216	Caudate Basal Ganglia
ZNF585A	0.736573	0.749675	Caudate Basal Ganglia
ZNF585B	0.72389	0.759581	Caudate Basal Ganglia
ENSG00000286449	0.708434	0.703255	Caudate Basal Ganglia
ZNF875	0.761687	0.778237	Caudate Basal Ganglia
ZNF793	0.732695	0.77802	Caudate Basal Ganglia
ZNF540	0.786999	0.702148	Caudate Basal Ganglia
ZNF781	0.748689	0.74251	Caudate Basal Ganglia
ZNF607	0.747649	0.766026	Caudate Basal Ganglia
ENSG00000267640	0.787435	0.726463	Caudate Basal Ganglia
SIPA1L3	0.706014	0.749944	Caudate Basal Ganglia
ACTN4	0.710868	0.7433	Caudate Basal Ganglia
HNRNPL	0.742314	0.712079	Caudate Basal Ganglia
FBXO17	0.776295	0.722973	Caudate Basal Ganglia
EID2B	0.849572	0.701401	Caudate Basal Ganglia
ZNF546	0.792911	0.806725	Caudate Basal Ganglia
ENSG00000269069	0.795837	0.770085	Caudate Basal Ganglia
SPTBN4	0.811543	0.712018	Caudate Basal Ganglia
LTBP4	0.826414	0.790594	Caudate Basal Ganglia
NUMBL	0.812859	0.777101	Caudate Basal Ganglia
TMEM91	0.850667	0.713447	Caudate Basal Ganglia
B9D2	0.8235	0.750092	Caudate Basal Ganglia
ZNF526	0.73588	0.717548	Caudate Basal Ganglia
CIC	0.772689	0.701828	Caudate Basal Ganglia
MEGF8	0.78327	0.714041	Caudate Basal Ganglia
PHLDB3	0.780083	0.716603	Caudate Basal Ganglia
XRCC1	0.798892	0.728433	Caudate Basal Ganglia
IRGQ	0.715032	0.714754	Caudate Basal Ganglia
ZNF283	0.708466	0.728669	Caudate Basal Ganglia
ENSG00000278917	0.723504	0.70834	Caudate Basal Ganglia
ZNF45	0.701461	0.720832	Caudate Basal Ganglia
ZNF230	0.704186	0.705839	Caudate Basal Ganglia
ZNF223	0.789841	0.718081	Caudate Basal Ganglia
ENSG00000186019	0.799044	0.718777	Caudate Basal Ganglia
ZNF235	0.738909	0.748477	Caudate Basal Ganglia
ZNF233	0.81803	0.78731	Caudate Basal Ganglia
ZNF285	0.723829	0.755842	Caudate Basal Ganglia
ZNF229	0.714	0.720041	Caudate Basal Ganglia
ZNF180	0.759916	0.701389	Caudate Basal Ganglia
GEMIN7-AS1	0.766463	0.793827	Caudate Basal Ganglia
PPP1R37	0.794941	0.708256	Caudate Basal Ganglia
ERCC2	0.774246	0.719141	Caudate Basal Ganglia
OPA3	0.778827	0.725529	Caudate Basal Ganglia
FBXO46	0.782259	0.744628	Caudate Basal Ganglia
DMWD	0.806891	0.738552	Caudate Basal Ganglia
SYMPK	0.77903	0.738122	Caudate Basal Ganglia
IGFL4	0.743855	0.70083	Caudate Basal Ganglia
PPP5C	0.756507	0.723792	Caudate Basal Ganglia
PNMA8C	0.70394	0.744029	Caudate Basal Ganglia
PNMA8A	0.8352	0.700855	Caudate Basal Ganglia
FKRP	0.822099	0.717807	Caudate Basal Ganglia
LIG1	0.748384	0.798087	Caudate Basal Ganglia
TMEM143	0.798388	0.717814	Caudate Basal Ganglia
ENSG00000286024	0.750418	0.700731	Caudate Basal Ganglia
PRR12	0.751062	0.741726	Caudate Basal Ganglia
FUZ	0.740232	0.715094	Caudate Basal Ganglia
PTOV1	0.723084	0.704398	Caudate Basal Ganglia
PNKP	0.752087	0.735511	Caudate Basal Ganglia
NUP62	0.729592	0.721844	Caudate Basal Ganglia
VRK3	0.759405	0.722076	Caudate Basal Ganglia
ENSG00000269091	0.714533	0.825535	Caudate Basal Ganglia
ENSG00000204666	0.843949	0.797394	Caudate Basal Ganglia
KCNC3	0.833023	0.725309	Caudate Basal Ganglia
ZNF350-AS1	0.801644	0.811427	Caudate Basal Ganglia
ZNF615	0.778813	0.721636	Caudate Basal Ganglia
ZNF432	0.719192	0.72486	Caudate Basal Ganglia
ZNF616	0.721723	0.715158	Caudate Basal Ganglia
ZNF610	0.750126	0.709706	Caudate Basal Ganglia
ZNF534	0.778834	0.712028	Caudate Basal Ganglia
ZNF808	0.712201	0.786223	Caudate Basal Ganglia
ENSG00000289102	0.780568	0.743311	Caudate Basal Ganglia
ZNF611	0.802877	0.727369	Caudate Basal Ganglia
ZNF525	0.714863	0.732401	Caudate Basal Ganglia
ZNF331	0.748472	0.712402	Caudate Basal Ganglia
CNOT3	0.726856	0.777035	Caudate Basal Ganglia
MBOAT7	0.74691	0.70045	Caudate Basal Ganglia
DNAAF3-AS1	0.763101	0.722042	Caudate Basal Ganglia
SHISA7	0.794338	0.704075	Caudate Basal Ganglia
U2AF2	0.75902	0.748035	Caudate Basal Ganglia
ZSCAN5A	0.840429	0.727847	Caudate Basal Ganglia
ZNF542P	0.791139	0.720769	Caudate Basal Ganglia
ZNF667	0.85113	0.749908	Caudate Basal Ganglia
ZNF264	0.714787	0.779408	Caudate Basal Ganglia
ZNF304	0.742072	0.706134	Caudate Basal Ganglia
ZNF17	0.73768	0.74332	Caudate Basal Ganglia
VN1R1	0.75389	0.749983	Caudate Basal Ganglia
ZNF772	0.732674	0.742302	Caudate Basal Ganglia
ZNF549	0.750237	0.784832	Caudate Basal Ganglia
ZNF550	0.711875	0.749326	Caudate Basal Ganglia
ZIK1	0.72738	0.704509	Caudate Basal Ganglia
ZNF551	0.720446	0.816049	Caudate Basal Ganglia
ZNF154	0.741618	0.753126	Caudate Basal Ganglia
ZNF671	0.739646	0.744313	Caudate Basal Ganglia
ZNF776	0.753317	0.779704	Caudate Basal Ganglia
ZNF552	0.707953	0.737258	Caudate Basal Ganglia
ZNF587	0.724816	0.767224	Caudate Basal Ganglia
ZNF418	0.712143	0.704806	Caudate Basal Ganglia
ZNF135	0.762679	0.797454	Caudate Basal Ganglia
ZSCAN18	0.789738	0.752014	Caudate Basal Ganglia
ZNF329	0.781902	0.725787	Caudate Basal Ganglia
ZNF544	0.755551	0.731674	Caudate Basal Ganglia
ZNF8-DT	0.759376	0.761192	Caudate Basal Ganglia
ZNF8	0.701165	0.756195	Caudate Basal Ganglia
ZSCAN22	0.72755	0.759541	Caudate Basal Ganglia
A1BG-AS1	0.839977	0.804548	Caudate Basal Ganglia
ZNF497	0.862048	0.815121	Caudate Basal Ganglia
ENSG00000268049	0.846065	0.752481	Caudate Basal Ganglia
ZNF837	0.704071	0.716558	Caudate Basal Ganglia
ENSG00000232098	0.712093	0.718493	Caudate Basal Ganglia
ENSG00000268912	0.713902	0.756314	Caudate Basal Ganglia
ZNF132	0.797379	0.809104	Caudate Basal Ganglia
ZNF324B	0.806151	0.743378	Caudate Basal Ganglia
ZNF324	0.784766	0.744157	Caudate Basal Ganglia
ZNF446	0.722865	0.71153	Caudate Basal Ganglia
MZF1-AS1	0.753474	0.785465	Caudate Basal Ganglia
MZF1	0.769522	0.766015	Caudate Basal Ganglia
CENPBD1P1	0.814656	0.757791	Caudate Basal Ganglia
C20orf96	0.766858	0.795951	Caudate Basal Ganglia
ZCCHC3	0.726705	0.725791	Caudate Basal Ganglia
SOX12	0.706047	0.749041	Caudate Basal Ganglia
RSPO4	0.811498	0.70037	Caudate Basal Ganglia
TMEM74B	0.762758	0.706752	Caudate Basal Ganglia
SDCBP2-AS1	0.732132	0.724203	Caudate Basal Ganglia
ENSG00000229728	0.799862	0.750807	Caudate Basal Ganglia
STK35	0.79616	0.787175	Caudate Basal Ganglia
PCED1A	0.715417	0.713699	Caudate Basal Ganglia
ENSG00000289183	0.840621	0.736152	Caudate Basal Ganglia
DNAAF9	0.711832	0.758905	Caudate Basal Ganglia
SPEF1	0.861561	0.743723	Caudate Basal Ganglia
CDC25B	0.779486	0.755109	Caudate Basal Ganglia
SLX4IP	0.750822	0.788309	Caudate Basal Ganglia
DZANK1	0.840613	0.877942	Caudate Basal Ganglia
CFAP61	0.770903	0.780036	Caudate Basal Ganglia
ENTPD6	0.842971	0.705007	Caudate Basal Ganglia
ENSG00000277938	0.78392	0.72097	Caudate Basal Ganglia
ENSG00000274414	0.756264	0.712889	Caudate Basal Ganglia
NINL	0.713871	0.779293	Caudate Basal Ganglia
ZNF337-AS1	0.738244	0.769284	Caudate Basal Ganglia
ZNF337	0.703203	0.799039	Caudate Basal Ganglia
TM9SF4	0.789979	0.764821	Caudate Basal Ganglia
TSPY26P	0.81424	0.729663	Caudate Basal Ganglia
KIF3B	0.810335	0.708034	Caudate Basal Ganglia
CDK5RAP1	0.756284	0.710341	Caudate Basal Ganglia
CBFA2T2	0.762954	0.807444	Caudate Basal Ganglia
NECAB3	0.728301	0.702674	Caudate Basal Ganglia
ZNF341	0.795467	0.749133	Caudate Basal Ganglia
NCOA6	0.71971	0.738536	Caudate Basal Ganglia
GGT7	0.783945	0.737124	Caudate Basal Ganglia
UQCC1	0.822211	0.748226	Caudate Basal Ganglia
CEP250	0.807137	0.777103	Caudate Basal Ganglia
ERGIC3	0.77986	0.711333	Caudate Basal Ganglia
PHF20	0.784657	0.722451	Caudate Basal Ganglia
DLGAP4	0.826534	0.700691	Caudate Basal Ganglia
MROH8	0.774451	0.733219	Caudate Basal Ganglia
SRC	0.799242	0.763823	Caudate Basal Ganglia
BLCAP	0.864044	0.722107	Caudate Basal Ganglia
NNAT	0.880591	0.741035	Caudate Basal Ganglia
ENSG00000276603	0.757013	0.724534	Caudate Basal Ganglia
TTI1	0.782004	0.77497	Caudate Basal Ganglia
RALGAPB	0.747789	0.746844	Caudate Basal Ganglia
ACTR5	0.785828	0.717728	Caudate Basal Ganglia
DHX35	0.785502	0.762813	Caudate Basal Ganglia
L3MBTL1	0.715309	0.770281	Caudate Basal Ganglia
PABPC1L	0.719982	0.812209	Caudate Basal Ganglia
TOMM34	0.858186	0.706207	Caudate Basal Ganglia
SNX21	0.761692	0.705624	Caudate Basal Ganglia
ZSWIM3	0.766258	0.705524	Caudate Basal Ganglia
ZSWIM1	0.711963	0.742003	Caudate Basal Ganglia
PCIF1	0.733384	0.704683	Caudate Basal Ganglia
ZNF335	0.776107	0.734187	Caudate Basal Ganglia
ELMO2	0.722575	0.71359	Caudate Basal Ganglia
ZNF334	0.731163	0.771327	Caudate Basal Ganglia
ZMYND8	0.737714	0.748457	Caudate Basal Ganglia
DDX27	0.711228	0.711429	Caudate Basal Ganglia
SLC9A8	0.728914	0.746342	Caudate Basal Ganglia
SPATA2	0.7532	0.707603	Caudate Basal Ganglia
ATP9A	0.813137	0.710689	Caudate Basal Ganglia
ZFP64	0.777389	0.730034	Caudate Basal Ganglia
ENSG00000283078	0.849405	0.716216	Caudate Basal Ganglia
LSM14B	0.799365	0.723394	Caudate Basal Ganglia
SS18L1	0.755625	0.732343	Caudate Basal Ganglia
MTG2	0.713489	0.735325	Caudate Basal Ganglia
CABLES2	0.716351	0.703199	Caudate Basal Ganglia
DIDO1	0.711815	0.776677	Caudate Basal Ganglia
GMEB2	0.743371	0.714221	Caudate Basal Ganglia
RTEL1	0.721147	0.732532	Caudate Basal Ganglia
ZBTB46	0.72711	0.810622	Caudate Basal Ganglia
ZNF512B	0.79419	0.744414	Caudate Basal Ganglia
SAMD10	0.795833	0.709542	Caudate Basal Ganglia
USP25	0.825584	0.714079	Caudate Basal Ganglia
URB1	0.76178	0.785047	Caudate Basal Ganglia
TCP10L	0.758259	0.826578	Caudate Basal Ganglia
CFAP298	0.781729	0.767701	Caudate Basal Ganglia
ITSN1	0.700183	0.717929	Caudate Basal Ganglia
SETD4	0.784335	0.722447	Caudate Basal Ganglia
HLCS	0.782928	0.729017	Caudate Basal Ganglia
TTC3	0.79908	0.713823	Caudate Basal Ganglia
DYRK1A	0.779216	0.731894	Caudate Basal Ganglia
B3GALT5	0.824923	0.724166	Caudate Basal Ganglia
B3GALT5-AS1	0.862446	0.709127	Caudate Basal Ganglia
RSPH1	0.793579	0.75455	Caudate Basal Ganglia
SLC37A1	0.846253	0.760678	Caudate Basal Ganglia
WDR4	0.708275	0.702726	Caudate Basal Ganglia
PKNOX1	0.742888	0.74789	Caudate Basal Ganglia
RRP1B	0.740549	0.718909	Caudate Basal Ganglia
UBE2G2	0.71251	0.751956	Caudate Basal Ganglia
LINC00205	0.757585	0.762113	Caudate Basal Ganglia
MCM3AP-AS1	0.700866	0.756975	Caudate Basal Ganglia
ENSG00000239415	0.770882	0.71324	Caudate Basal Ganglia
C21orf58	0.727273	0.795326	Caudate Basal Ganglia
PCNT	0.818265	0.717854	Caudate Basal Ganglia
PEX26	0.818062	0.727033	Caudate Basal Ganglia
RTL10	0.815242	0.74487	Caudate Basal Ganglia
TRMT2A	0.733163	0.713432	Caudate Basal Ganglia
ZDHHC8	0.732464	0.70056	Caudate Basal Ganglia
ZNF74	0.773222	0.748651	Caudate Basal Ganglia
KLHL22	0.822981	0.725001	Caudate Basal Ganglia
MED15	0.763431	0.719645	Caudate Basal Ganglia
PI4KA	0.827914	0.723611	Caudate Basal Ganglia
HIC2	0.778979	0.774585	Caudate Basal Ganglia
PI4KAP2	0.75756	0.719941	Caudate Basal Ganglia
PPIL2	0.726156	0.742534	Caudate Basal Ganglia
MAPK1	0.84442	0.702154	Caudate Basal Ganglia
PPM1F	0.730309	0.775554	Caudate Basal Ganglia
ZNF280B	0.806992	0.716849	Caudate Basal Ganglia
RSPH14	0.857053	0.786147	Caudate Basal Ganglia
Metazoa_SRP	0.732751	0.70499	Caudate Basal Ganglia
RAB36	0.782378	0.807848	Caudate Basal Ganglia
SLC2A11	0.814038	0.740222	Caudate Basal Ganglia
CABIN1	0.829579	0.800487	Caudate Basal Ganglia
SGSM1	0.870724	0.767935	Caudate Basal Ganglia
KIAA1671	0.84825	0.782549	Caudate Basal Ganglia
HPS4	0.80064	0.7685	Caudate Basal Ganglia
TFIP11-DT	0.881212	0.731131	Caudate Basal Ganglia
TTC28-AS1	0.707982	0.751615	Caudate Basal Ganglia
TTC28	0.72383	0.802465	Caudate Basal Ganglia
EWSR1	0.738393	0.714045	Caudate Basal Ganglia
CCDC157	0.840619	0.850052	Caudate Basal Ganglia
RNF215	0.721313	0.756732	Caudate Basal Ganglia
SFI1	0.808079	0.796962	Caudate Basal Ganglia
PISD	0.818513	0.72129	Caudate Basal Ganglia
PRR14L	0.720751	0.763772	Caudate Basal Ganglia
DEPDC5	0.755608	0.702093	Caudate Basal Ganglia
RBFOX2	0.82307	0.726707	Caudate Basal Ganglia
IFT27	0.769695	0.70066	Caudate Basal Ganglia
ANKRD54	0.762261	0.743202	Caudate Basal Ganglia
PLA2G6	0.755742	0.745941	Caudate Basal Ganglia
ENSG00000228274	0.738199	0.817322	Caudate Basal Ganglia
JOSD1	0.750869	0.716182	Caudate Basal Ganglia
GTPBP1	0.739845	0.719256	Caudate Basal Ganglia
DNAL4	0.859506	0.720687	Caudate Basal Ganglia
CBX7	0.83851	0.705868	Caudate Basal Ganglia
TNRC6B	0.733129	0.798488	Caudate Basal Ganglia
SGSM3	0.748857	0.726966	Caudate Basal Ganglia
SLC25A17	0.794184	0.732999	Caudate Basal Ganglia
L3MBTL2	0.805341	0.741827	Caudate Basal Ganglia
TCF20	0.818938	0.742258	Caudate Basal Ganglia
RRP7BP	0.76559	0.76041	Caudate Basal Ganglia
TTLL1	0.811656	0.744906	Caudate Basal Ganglia
MCAT	0.834024	0.701284	Caudate Basal Ganglia
TTLL12	0.804541	0.713442	Caudate Basal Ganglia
NUP50-DT	0.833027	0.745683	Caudate Basal Ganglia
TBC1D22A	0.763164	0.70673	Caudate Basal Ganglia
BRD1	0.738268	0.774947	Caudate Basal Ganglia
ZBED4	0.708136	0.766776	Caudate Basal Ganglia
DENND6B	0.864063	0.825097	Caudate Basal Ganglia
PPP6R2	0.751287	0.713209	Caudate Basal Ganglia
CHKB	0.734673	0.731947	Caudate Basal Ganglia
CHKB-DT	0.727033	0.700768	Caudate Basal Ganglia
SHANK3	0.802199	0.707335	Caudate Basal Ganglia
RABL2B	0.828439	0.848612	Caudate Basal Ganglia
MSL3	0.74832	0.7258	Caudate Basal Ganglia
PRPS2	0.836994	0.704509	Caudate Basal Ganglia
TRAPPC2	0.800594	0.705246	Caudate Basal Ganglia
CTPS2	0.752335	0.719096	Caudate Basal Ganglia
TXLNG	0.751362	0.741424	Caudate Basal Ganglia
SCML2	0.736467	0.751394	Caudate Basal Ganglia
RPS6KA3	0.761485	0.701108	Caudate Basal Ganglia
PDK3	0.822207	0.702495	Caudate Basal Ganglia
PCYT1B	0.790685	0.715739	Caudate Basal Ganglia
CASK	0.808067	0.729076	Caudate Basal Ganglia
KRBOX4	0.817979	0.743917	Caudate Basal Ganglia
RBM10	0.729077	0.72481	Caudate Basal Ganglia
UBA1	0.709542	0.727388	Caudate Basal Ganglia
USP11	0.840653	0.736259	Caudate Basal Ganglia
ZNF41	0.759793	0.735518	Caudate Basal Ganglia
PORCN	0.7981	0.704383	Caudate Basal Ganglia
TBC1D25	0.826569	0.708059	Caudate Basal Ganglia
WDR13	0.826181	0.701313	Caudate Basal Ganglia
SLC35A2	0.728385	0.721268	Caudate Basal Ganglia
PIM2	0.8784	0.781302	Caudate Basal Ganglia
OTUD5	0.817499	0.712733	Caudate Basal Ganglia
GRIPAP1	0.805869	0.712099	Caudate Basal Ganglia
WDR45	0.774946	0.705441	Caudate Basal Ganglia
MAGIX	0.771096	0.727122	Caudate Basal Ganglia
CCDC22	0.758049	0.718382	Caudate Basal Ganglia
USP27X	0.79463	0.709754	Caudate Basal Ganglia
ENSG00000226530	0.775782	0.763972	Caudate Basal Ganglia
GSPT2	0.81099	0.702913	Caudate Basal Ganglia
ENSG00000286118	0.74863	0.712145	Caudate Basal Ganglia
FAM156A	0.772929	0.706082	Caudate Basal Ganglia
GPR173	0.765797	0.741198	Caudate Basal Ganglia
KANTR	0.701532	0.739015	Caudate Basal Ganglia
KDM5C	0.708901	0.725038	Caudate Basal Ganglia
IQSEC2	0.859693	0.715326	Caudate Basal Ganglia
HUWE1	0.717878	0.735342	Caudate Basal Ganglia
FGD1	0.81201	0.729062	Caudate Basal Ganglia
TRO	0.724322	0.746149	Caudate Basal Ganglia
APEX2	0.721181	0.703778	Caudate Basal Ganglia
USP51	0.796389	0.758938	Caudate Basal Ganglia
KLF8	0.860116	0.760117	Caudate Basal Ganglia
SPIN3	0.806672	0.738399	Caudate Basal Ganglia
ZXDB	0.796511	0.715984	Caudate Basal Ganglia
LINC01278	0.81926	0.812838	Caudate Basal Ganglia
AMER1	0.75858	0.745933	Caudate Basal Ganglia
ZC4H2	0.789913	0.725652	Caudate Basal Ganglia
ZC3H12B	0.86819	0.719798	Caudate Basal Ganglia
PJA1	0.834968	0.702733	Caudate Basal Ganglia
DLG3	0.841928	0.702201	Caudate Basal Ganglia
ZMYM3	0.854423	0.813316	Caudate Basal Ganglia
NONO	0.735685	0.720233	Caudate Basal Ganglia
OGT	0.759549	0.783083	Caudate Basal Ganglia
NHSL2	0.870345	0.71447	Caudate Basal Ganglia
RTL5	0.8299	0.73987	Caudate Basal Ganglia
HDAC8	0.72765	0.720815	Caudate Basal Ganglia
SLC16A2	0.769982	0.729638	Caudate Basal Ganglia
RLIM	0.774985	0.701467	Caudate Basal Ganglia
ZDHHC15	0.784493	0.713877	Caudate Basal Ganglia
DIAPH2	0.872744	0.724934	Caudate Basal Ganglia
CSTF2	0.720956	0.702981	Caudate Basal Ganglia
DRP2	0.864091	0.716548	Caudate Basal Ganglia
ARMCX1	0.796332	0.712375	Caudate Basal Ganglia
ARMCX2	0.818994	0.762665	Caudate Basal Ganglia
GPRASP1	0.825258	0.748848	Caudate Basal Ganglia
ENSG00000279894	0.759753	0.727205	Caudate Basal Ganglia
MORF4L2	0.772498	0.700809	Caudate Basal Ganglia
ZCCHC18	0.847439	0.752637	Caudate Basal Ganglia
RADX	0.794657	0.717282	Caudate Basal Ganglia
PRPS1	0.801351	0.709958	Caudate Basal Ganglia
MID2	0.779403	0.735194	Caudate Basal Ganglia
TMEM164	0.700922	0.730364	Caudate Basal Ganglia
ALG13	0.725284	0.742323	Caudate Basal Ganglia
HTR2C	0.90791	0.744022	Caudate Basal Ganglia
IL13RA2	0.899998	0.770042	Caudate Basal Ganglia
DOCK11	0.825698	0.746486	Caudate Basal Ganglia
ZCCHC12	0.857511	0.707583	Caudate Basal Ganglia
ZBTB33	0.721921	0.725987	Caudate Basal Ganglia
MCTS1	0.793449	0.717821	Caudate Basal Ganglia
THOC2	0.713153	0.705806	Caudate Basal Ganglia
SMARCA1	0.73467	0.708173	Caudate Basal Ganglia
OCRL	0.811164	0.745489	Caudate Basal Ganglia
BCORL1	0.717535	0.781026	Caudate Basal Ganglia
SLC25A14	0.871556	0.755764	Caudate Basal Ganglia
MOSPD1	0.730825	0.738978	Caudate Basal Ganglia
SLC9A6	0.81922	0.700841	Caudate Basal Ganglia
FHL1	0.778412	0.739824	Caudate Basal Ganglia
ENSG00000232611	0.726702	0.767608	Caudate Basal Ganglia
ENSG00000234062	0.772911	0.816078	Caudate Basal Ganglia
LINC00893	0.731289	0.747825	Caudate Basal Ganglia
TMEM185A	0.767265	0.713057	Caudate Basal Ganglia
ENSG00000183171	0.728104	0.731847	Caudate Basal Ganglia
MAMLD1	0.772333	0.709523	Caudate Basal Ganglia
MTMR1	0.761282	0.741118	Caudate Basal Ganglia
PRRG3	0.837914	0.705205	Caudate Basal Ganglia
CETN2	0.77468	0.732469	Caudate Basal Ganglia
HCFC1	0.720518	0.759289	Caudate Basal Ganglia
MECP2	0.806654	0.77933	Caudate Basal Ganglia
LINC01128	0.765852	0.77125	Hypothalamus
ENSG00000286989	0.772017	0.708318	Hypothalamus
PRXL2B	0.787506	0.745322	Hypothalamus
MMEL1	0.730339	0.741256	Hypothalamus
TPRG1L	0.79437	0.70933	Hypothalamus
LRRC47	0.731501	0.70393	Hypothalamus
CHD5	0.752742	0.753158	Hypothalamus
RNF207	0.730906	0.764012	Hypothalamus
PLEKHG5	0.704967	0.800282	Hypothalamus
NOL9	0.712738	0.777139	Hypothalamus
CAMTA1	0.763624	0.735185	Hypothalamus
RERE	0.720978	0.769497	Hypothalamus
CLSTN1	0.734394	0.724746	Hypothalamus
CENPS	0.743354	0.720985	Hypothalamus
PEX14	0.765644	0.722167	Hypothalamus
MTOR	0.7161	0.730552	Hypothalamus
FBXO44	0.778478	0.730138	Hypothalamus
FBXO6	0.735795	0.778302	Hypothalamus
MTHFR	0.70003	0.75739	Hypothalamus
CLCN6	0.751927	0.725042	Hypothalamus
DNAJC16	0.719306	0.765835	Hypothalamus
ENSG00000288398	0.77597	0.747036	Hypothalamus
CPLANE2	0.726865	0.748575	Hypothalamus
FBXO42	0.729649	0.77439	Hypothalamus
ARHGEF10L	0.70233	0.730383	Hypothalamus
EMC1	0.715165	0.734628	Hypothalamus
KIF17	0.756987	0.819504	Hypothalamus
RAP1GAP	0.747636	0.71353	Hypothalamus
WNT4	0.7079	0.755232	Hypothalamus
KDM1A	0.734015	0.771711	Hypothalamus
LYPLA2	0.75795	0.736438	Hypothalamus
FUCA1	0.706566	0.720785	Hypothalamus
STPG1	0.757215	0.762163	Hypothalamus
MTFR1L	0.743887	0.754347	Hypothalamus
PAQR7	0.76053	0.795747	Hypothalamus
PDIK1L	0.724472	0.765919	Hypothalamus
GPN2	0.705334	0.725129	Hypothalamus
WDTC1	0.719218	0.722015	Hypothalamus
EYA3	0.716427	0.781066	Hypothalamus
MED18	0.727376	0.701366	Hypothalamus
EPB41	0.724652	0.751357	Hypothalamus
PUM1	0.732615	0.80011	Hypothalamus
KPNA6	0.726683	0.733773	Hypothalamus
IQCC	0.727698	0.837407	Hypothalamus
BSDC1	0.722197	0.722408	Hypothalamus
KIAA1522	0.74781	0.782012	Hypothalamus
S100PBP	0.711234	0.784357	Hypothalamus
ZMYM4	0.72285	0.765285	Hypothalamus
TRAPPC3	0.718176	0.704477	Hypothalamus
SH3D21	0.734961	0.758184	Hypothalamus
OSCP1	0.774789	0.813464	Hypothalamus
MEAF6	0.787388	0.756399	Hypothalamus
EPHA10	0.76906	0.77356	Hypothalamus
MANEAL	0.747916	0.70752	Hypothalamus
HPCAL4	0.785029	0.73029	Hypothalamus
SMAP2	0.718293	0.70342	Hypothalamus
ENSG00000260920	0.753909	0.735389	Hypothalamus
CTPS1	0.707	0.725428	Hypothalamus
SCMH1	0.723124	0.779148	Hypothalamus
FOXJ3	0.700313	0.741448	Hypothalamus
ST3GAL3	0.753953	0.728375	Hypothalamus
CCDC24	0.765523	0.84641	Hypothalamus
PTCH2	0.713549	0.832558	Hypothalamus
MKNK1-AS1	0.743128	1	Hypothalamus
KNCN	1	0.743128	Hypothalamus
CYP4X1	0.781407	0.733898	Hypothalamus
CYP4Z1	0.704413	0.79499	Hypothalamus
AGBL4	0.784231	0.817283	Hypothalamus
KTI12	0.729245	0.724924	Hypothalamus
ZYG11B	0.758376	0.746732	Hypothalamus
LINC01771	0.733963	0.738153	Hypothalamus
SSBP3	0.715451	0.759421	Hypothalamus
TTC4	0.738249	0.800112	Hypothalamus
PRKAA2	0.746208	0.706656	Hypothalamus
HOOK1	0.711243	0.762883	Hypothalamus
PATJ	0.777159	0.73021	Hypothalamus
EFCAB7	0.757948	0.809173	Hypothalamus
ERICH3	0.765891	0.828351	Hypothalamus
USP33	0.742976	0.741644	Hypothalamus
PRKACB	0.703411	0.711525	Hypothalamus
ODF2L	0.738191	0.823488	Hypothalamus
RPAP2	0.707035	0.782904	Hypothalamus
FNBP1L	0.75037	0.782179	Hypothalamus
ENSG00000260464	0.723792	0.720464	Hypothalamus
MIR137HG	0.716707	0.730653	Hypothalamus
PLPPR5	0.748045	0.726686	Hypothalamus
PLPPR4	0.745545	0.734305	Hypothalamus
OLFM3	0.777355	0.705377	Hypothalamus
PRMT6	0.733708	0.707337	Hypothalamus
WDR47	0.777569	0.718299	Hypothalamus
ELAPOR1	0.715407	0.742559	Hypothalamus
AMIGO1	0.786807	0.722847	Hypothalamus
GPR61	0.801071	0.744004	Hypothalamus
AMPD2	0.766435	0.73878	Hypothalamus
STRIP1	0.751574	0.751286	Hypothalamus
ENSG00000259834	0.731305	0.737263	Hypothalamus
DDX20	0.705334	0.757624	Hypothalamus
PPM1J	0.753174	0.803871	Hypothalamus
PHTF1	0.797217	0.822126	Hypothalamus
TSPAN2	0.784567	0.729653	Hypothalamus
PEX11B	0.773442	0.716255	Hypothalamus
BCL9	0.739298	0.789073	Hypothalamus
VPS45	0.724737	0.747105	Hypothalamus
RPRD2	0.700076	0.795933	Hypothalamus
TARS2	0.743166	0.739397	Hypothalamus
GOLPH3L	0.749166	0.753136	Hypothalamus
PRUNE1	0.744625	0.767774	Hypothalamus
SEMA6C	0.711537	0.765279	Hypothalamus
TUFT1	0.781898	0.763831	Hypothalamus
CELF3	0.736966	0.748077	Hypothalamus
RIIAD1	0.793157	0.778662	Hypothalamus
OAZ3	0.719864	0.712841	Hypothalamus
INTS3	0.721658	0.802314	Hypothalamus
ATP8B2	0.721409	0.816431	Hypothalamus
UBE2Q1	0.738797	0.70779	Hypothalamus
ADAR	0.735803	0.756817	Hypothalamus
PYGO2	0.701012	0.758601	Hypothalamus
EFNA3	0.744578	0.722001	Hypothalamus
TRIM46	0.762821	0.778931	Hypothalamus
FAM189B	0.735614	0.708587	Hypothalamus
HCN3	0.762498	0.748878	Hypothalamus
RUSC1	0.800359	0.754589	Hypothalamus
SEMA4A	0.712299	0.758697	Hypothalamus
MEF2D	0.7074	0.728266	Hypothalamus
PRCC	0.706302	0.701049	Hypothalamus
ARHGEF11	0.745574	0.721404	Hypothalamus
CADM3	0.773579	0.722567	Hypothalamus
USF1	0.705043	0.722889	Hypothalamus
KLHDC9	0.778137	0.759597	Hypothalamus
NIT1	0.733104	0.729279	Hypothalamus
PPOX	0.735189	0.752966	Hypothalamus
PBX1	0.764325	0.732295	Hypothalamus
FAM78B	0.743393	0.705142	Hypothalamus
TADA1	0.727629	0.73007	Hypothalamus
TIPRL	0.766401	0.724798	Hypothalamus
NME7	0.702061	0.746245	Hypothalamus
CCDC181	0.752547	0.805289	Hypothalamus
ENSG00000213062	0.718807	0.739485	Hypothalamus
RABGAP1L	0.761867	0.719209	Hypothalamus
ASTN1	0.735966	0.735411	Hypothalamus
SEC16B	0.720098	0.782697	Hypothalamus
RALGPS2	0.747422	0.806695	Hypothalamus
FAM20B	0.731324	0.704513	Hypothalamus
ACBD6	0.714101	0.702858	Hypothalamus
XPR1	0.768412	0.777557	Hypothalamus
CACNA1E	0.735601	0.754025	Hypothalamus
NMNAT2	0.791381	0.736449	Hypothalamus
RNF2	0.72387	0.759565	Hypothalamus
BRINP3	0.767825	0.70675	Hypothalamus
DENND1B	0.759016	0.784833	Hypothalamus
KIF21B	0.774414	0.769003	Hypothalamus
ASCL5	0.741543	0.705288	Hypothalamus
IPO9	0.730237	0.745864	Hypothalamus
KLHL12	0.767414	0.743767	Hypothalamus
PPFIA4	0.752321	0.722866	Hypothalamus
ATP2B4	0.713355	0.749915	Hypothalamus
PLEKHA6	0.718682	0.727248	Hypothalamus
LRRN2	0.777698	0.809756	Hypothalamus
RBBP5	0.713523	0.758508	Hypothalamus
DSTYK	0.737603	0.722307	Hypothalamus
KLHDC8A	0.767939	0.796417	Hypothalamus
FLVCR1	0.714795	0.740161	Hypothalamus
SMYD2	0.77114	0.703995	Hypothalamus
MARK1	0.739672	0.750516	Hypothalamus
MIA3	0.724763	0.745114	Hypothalamus
SUSD4	0.735143	0.726918	Hypothalamus
PSEN2	0.774938	0.725129	Hypothalamus
SNAP47	0.745753	0.703946	Hypothalamus
ARF1	0.720778	0.712721	Hypothalamus
ENSG00000287315	0.7453	0.74324	Hypothalamus
TRIM11	0.737615	0.852715	Hypothalamus
TRIM17	0.721989	0.846688	Hypothalamus
H2BU1	0.701056	0.73504	Hypothalamus
EXOC8	0.703132	0.702969	Hypothalamus
PCNX2	0.720457	0.746011	Hypothalamus
MAP3K21	0.74784	0.783207	Hypothalamus
B3GALNT2	0.708075	0.750984	Hypothalamus
GNG4	0.80915	0.742261	Hypothalamus
LGALS8	0.731101	0.717589	Hypothalamus
TFB2M	0.730017	0.702849	Hypothalamus
MYT1L	0.728628	0.741729	Hypothalamus
EIPR1	0.7786	0.708478	Hypothalamus
SOX11	0.764709	0.773502	Hypothalamus
ENSG00000269973	0.753241	0.762916	Hypothalamus
GRHL1	0.712267	0.879755	Hypothalamus
C2orf50	0.715216	0.818238	Hypothalamus
NBAS	0.717081	0.769638	Hypothalamus
LDAH	0.702901	0.707044	Hypothalamus
KLHL29	0.779606	0.758345	Hypothalamus
MAPRE3	0.803757	0.74106	Hypothalamus
AGBL5	0.702163	0.72498	Hypothalamus
NRBP1	0.75718	0.740484	Hypothalamus
IFT172	0.704397	0.834955	Hypothalamus
SUPT7L	0.727672	0.782731	Hypothalamus
LCLAT1	0.717035	0.775578	Hypothalamus
HEATR5B	0.707178	0.724327	Hypothalamus
CEBPZOS	0.739983	0.714115	Hypothalamus
NDUFAF7	0.740972	0.755792	Hypothalamus
ATL2	0.718008	0.809259	Hypothalamus
GEMIN6	0.732261	0.729801	Hypothalamus
DHX57	0.718836	0.748767	Hypothalamus
ARHGEF33	0.787288	0.787675	Hypothalamus
MAP4K3-DT	0.72358	0.744991	Hypothalamus
SLC8A1	0.718713	0.723338	Hypothalamus
MTA3	0.752708	0.753869	Hypothalamus
DYNC2LI1	0.765176	0.794981	Hypothalamus
ABCG8	0.725571	0.75281	Hypothalamus
PREPL	0.757023	0.732173	Hypothalamus
PRKCE	0.700907	0.735159	Hypothalamus
MSH2	0.731959	0.704135	Hypothalamus
NRXN1	0.752023	0.719324	Hypothalamus
CDPF1P1	0.738527	0.739065	Hypothalamus
CFAP36	0.747276	0.703409	Hypothalamus
FANCL	0.732142	0.724552	Hypothalamus
LINC01122	0.7244	0.704853	Hypothalamus
SANBR	0.730293	0.808451	Hypothalamus
FAM161A	0.713502	0.809731	Hypothalamus
TMEM17	0.774621	0.76305	Hypothalamus
AFTPH	0.702641	0.717833	Hypothalamus
LINC02245	0.782419	0.730138	Hypothalamus
RAB1A	0.743481	0.705135	Hypothalamus
DNAAF10	0.718316	0.817187	Hypothalamus
CNRIP1	0.7647	0.716441	Hypothalamus
GFPT1	0.712886	0.714484	Hypothalamus
AAK1	0.742161	0.745148	Hypothalamus
PCYOX1	0.754984	0.720246	Hypothalamus
FAM136A	0.768206	0.706992	Hypothalamus
ADD2	0.796059	0.74392	Hypothalamus
SMYD5	0.765992	0.755488	Hypothalamus
FBXO41	0.746729	0.717243	Hypothalamus
WDR54	0.77819	0.788227	Hypothalamus
INO80B	0.736405	0.70732	Hypothalamus
SEMA4F	0.781443	0.763954	Hypothalamus
LRRTM1	0.710991	0.700894	Hypothalamus
REEP1	0.81301	0.701909	Hypothalamus
ANKRD36BP2	0.759493	0.763951	Hypothalamus
ANKRD39	0.74465	0.728228	Hypothalamus
INPP4A	0.766192	0.773912	Hypothalamus
C2orf15	0.737805	0.723693	Hypothalamus
AFF3	0.763907	0.724304	Hypothalamus
LONRF2	0.766909	0.775657	Hypothalamus
MFSD9	0.740661	0.72639	Hypothalamus
GCC2	0.725358	0.736034	Hypothalamus
LINC01123	0.729281	0.727223	Hypothalamus
ZC3H8	0.731099	0.769173	Hypothalamus
ENSG00000286545	0.733532	0.714432	Hypothalamus
CBWD2	0.726153	0.718115	Hypothalamus
RABL2A	0.705651	0.859952	Hypothalamus
DPP10	0.712852	0.706923	Hypothalamus
CLASP1	0.74097	0.787079	Hypothalamus
CNTNAP5	0.718553	0.726804	Hypothalamus
ERCC3	0.702595	0.743991	Hypothalamus
SAP130	0.717735	0.759034	Hypothalamus
SMPD4	0.704182	0.76275	Hypothalamus
AMER3	0.785405	0.740705	Hypothalamus
ARHGEF4	0.746884	0.736503	Hypothalamus
RAB3GAP1	0.755041	0.757551	Hypothalamus
R3HDM1	0.743546	0.725543	Hypothalamus
ACVR2A	0.718586	0.782834	Hypothalamus
ORC4	0.759851	0.731495	Hypothalamus
KCNJ3	0.717422	0.733614	Hypothalamus
SLC4A10	0.772214	0.714212	Hypothalamus
SCN3A	0.72687	0.737054	Hypothalamus
SCN2A	0.770456	0.755357	Hypothalamus
CSRNP3	0.759563	0.750668	Hypothalamus
SCN9A	0.707317	0.747465	Hypothalamus
SCN7A	0.724972	0.729246	Hypothalamus
CERS6	0.714114	0.724152	Hypothalamus
BBS5	0.716541	0.778655	Hypothalamus
SSB	0.723094	0.715232	Hypothalamus
ENSG00000234350	0.747948	0.765985	Hypothalamus
SLC25A12	0.761939	0.710644	Hypothalamus
GPR155	0.718613	0.720918	Hypothalamus
ATF2	0.717882	0.720766	Hypothalamus
RBM45	0.715565	0.777673	Hypothalamus
OSBPL6	0.792596	0.822968	Hypothalamus
NCKAP1	0.716505	0.708358	Hypothalamus
PMS1	0.701662	0.786751	Hypothalamus
STAT4	0.732612	0.704356	Hypothalamus
MOB4	0.731932	0.701242	Hypothalamus
PPIL3	0.718264	0.720325	Hypothalamus
FAM126B	0.725885	0.746743	Hypothalamus
TMEM237	0.741934	0.765763	Hypothalamus
BMPR2	0.715098	0.703032	Hypothalamus
FAM117B	0.731449	0.781291	Hypothalamus
ICA1L	0.754737	0.829358	Hypothalamus
WDR12	0.761642	0.72071	Hypothalamus
NRP2	0.71275	0.71625	Hypothalamus
ZDBF2	0.703227	0.758167	Hypothalamus
ENSG00000229321	0.723647	0.82133	Hypothalamus
CPO	0.736532	0.785659	Hypothalamus
PLEKHM3	0.738566	0.702838	Hypothalamus
MAP2	0.748117	0.71219	Hypothalamus
UNC80	0.754797	0.728264	Hypothalamus
VWC2L	0.715895	0.70791	Hypothalamus
LINC01963	0.787169	0.702845	Hypothalamus
SMARCAL1	0.733915	0.74018	Hypothalamus
ZNF142	0.709555	0.75948	Hypothalamus
STK36	0.706364	0.848558	Hypothalamus
ABCB6	0.758007	0.781356	Hypothalamus
SPEG	0.705733	0.777342	Hypothalamus
OBSL1	0.761481	0.794803	Hypothalamus
CT75	0.742144	0.721814	Hypothalamus
SGPP2	0.700194	0.713562	Hypothalamus
FARSB	0.771621	0.70383	Hypothalamus
AP1S3	0.778199	0.809113	Hypothalamus
IRS1	0.741355	0.77527	Hypothalamus
ARMC9	0.761293	0.846427	Hypothalamus
ATG16L1	0.703697	0.714326	Hypothalamus
ARL4C	0.730721	0.725714	Hypothalamus
GPC1	0.706035	0.727426	Hypothalamus
ENSG00000218416	0.7305	0.75686	Hypothalamus
DUSP28	0.746156	0.721459	Hypothalamus
STK25	0.753116	0.731731	Hypothalamus
ATG4B	0.727162	0.724141	Hypothalamus
ING5	0.712115	0.757144	Hypothalamus
RTP5	0.75665	0.734247	Hypothalamus
GRM7	0.74835	0.749916	Hypothalamus
SRGAP3	0.804513	0.826431	Hypothalamus
LHFPL4	0.787566	0.740623	Hypothalamus
TSEN2	0.742243	0.806861	Hypothalamus
CAND2	0.778049	0.765852	Hypothalamus
IQSEC1	0.756874	0.703797	Hypothalamus
NUP210	0.709155	0.782966	Hypothalamus
MRPS25	0.739045	0.747623	Hypothalamus
METTL6	0.712709	0.724913	Hypothalamus
COLQ	0.738521	0.851213	Hypothalamus
UBE2E2	0.734049	0.709489	Hypothalamus
NEK10	0.720325	0.836259	Hypothalamus
FBXL2	0.819712	0.786528	Hypothalamus
UBP1	0.708708	0.765318	Hypothalamus
TRANK1	0.741099	0.808823	Hypothalamus
EPM2AIP1	0.762396	0.780876	Hypothalamus
WDR48	0.739017	0.743322	Hypothalamus
SLC25A38	0.741966	0.717808	Hypothalamus
TRAK1	0.70157	0.735457	Hypothalamus
POMGNT2	0.757075	0.715898	Hypothalamus
EXOSC7	0.71198	0.713123	Hypothalamus
SACM1L	0.72119	0.712921	Hypothalamus
LZTFL1	0.731629	0.804914	Hypothalamus
KIF9-AS1	0.748465	0.77508	Hypothalamus
KIF9	0.770919	0.762119	Hypothalamus
KLHL18	0.745985	0.780485	Hypothalamus
DHX30	0.719903	0.712635	Hypothalamus
CELSR3	0.722819	0.785853	Hypothalamus
NCKIPSD	0.75565	0.739972	Hypothalamus
IP6K2	0.741326	0.734277	Hypothalamus
PRKAR2A	0.704559	0.741032	Hypothalamus
ENSG00000223343	0.703008	0.75574	Hypothalamus
P4HTM	0.781469	0.768774	Hypothalamus
WDR6	0.729107	0.7978	Hypothalamus
DALRD3	0.737767	0.777302	Hypothalamus
QRICH1	0.710491	0.747823	Hypothalamus
KLHDC8B	0.721513	0.722422	Hypothalamus
NICN1	0.758228	0.747857	Hypothalamus
APEH	0.742161	0.702311	Hypothalamus
RNF123	0.736369	0.748694	Hypothalamus
IP6K1	0.762429	0.761946	Hypothalamus
CAMKV	0.731772	0.719677	Hypothalamus
NPRL2	0.737809	0.731658	Hypothalamus
CACNA2D2	0.774645	0.762158	Hypothalamus
RBM15B	0.704352	0.711248	Hypothalamus
PARP3	0.774561	0.733064	Hypothalamus
ABHD14A	0.765188	0.715567	Hypothalamus
WDR82	0.753564	0.755226	Hypothalamus
NISCH	0.753351	0.753789	Hypothalamus
ENSG00000271976	0.730885	0.722886	Hypothalamus
ERC2	0.789028	0.717341	Hypothalamus
RPP14	0.738033	0.761756	Hypothalamus
PRICKLE2	0.722452	0.753869	Hypothalamus
NSUN3	0.706475	0.74575	Hypothalamus
ARL6	0.784391	0.749581	Hypothalamus
CMSS1	0.762928	0.740491	Hypothalamus
DZIP3	0.792359	0.83396	Hypothalamus
ABHD10	0.722752	0.731348	Hypothalamus
CD200	0.760101	0.734978	Hypothalamus
CD200R1	0.701745	0.707894	Hypothalamus
SIDT1	0.756269	0.782998	Hypothalamus
ATP6V1A	0.780979	0.701323	Hypothalamus
ZDHHC23	0.707713	0.791225	Hypothalamus
NR1I2	0.757685	0.720221	Hypothalamus
GSK3B	0.774929	0.726028	Hypothalamus
STXBP5L	0.740411	0.712195	Hypothalamus
SEC22A	0.704455	0.728555	Hypothalamus
SLC41A3	0.763938	0.730202	Hypothalamus
PLXNA1	0.743217	0.810427	Hypothalamus
RUVBL1	0.740982	0.779448	Hypothalamus
EEFSEC	0.744133	0.714667	Hypothalamus
ENSG00000231305	0.724958	0.79887	Hypothalamus
ACAD9	0.743303	0.746471	Hypothalamus
HMCES	0.746079	0.712587	Hypothalamus
H1-10-AS1	0.711426	0.757308	Hypothalamus
IFT122	0.719151	0.830866	Hypothalamus
TMCC1-DT	0.707108	0.766882	Hypothalamus
UBA5	0.70901	0.712738	Hypothalamus
KY	0.754245	0.818889	Hypothalamus
EPHB1	0.797084	0.716073	Hypothalamus
PIK3CB	0.755144	0.707824	Hypothalamus
CLSTN2	0.728322	0.7578	Hypothalamus
SLC25A36	0.707958	0.739693	Hypothalamus
PXYLP1	0.710918	0.79506	Hypothalamus
ATR	0.7307	0.764811	Hypothalamus
TSC22D2	0.703129	0.738669	Hypothalamus
C3orf33	0.72727	0.787842	Hypothalamus
GMPS	0.705344	0.724828	Hypothalamus
LINC00886	0.739598	0.725178	Hypothalamus
ENSG00000243176	0.758996	0.743741	Hypothalamus
ENSG00000240207	0.770235	0.73953	Hypothalamus
KPNA4	0.703793	0.708913	Hypothalamus
PPM1L	0.731042	0.701467	Hypothalamus
B3GALNT1	0.768711	0.74682	Hypothalamus
SLITRK3	0.724283	0.704259	Hypothalamus
ENSG00000269984	0.700845	0.858666	Hypothalamus
PRKCI	0.716388	0.745175	Hypothalamus
MFN1	0.707363	0.729824	Hypothalamus
LINC00888	0.757677	0.712716	Hypothalamus
ABCC5	0.740014	0.781925	Hypothalamus
ABCF3	0.750107	0.716595	Hypothalamus
ECE2	0.735025	0.732701	Hypothalamus
FAM131A	0.735939	0.755768	Hypothalamus
MAGEF1	0.755953	0.71834	Hypothalamus
EIF4A2	0.737966	0.72381	Hypothalamus
LINC00884	0.750741	0.778689	Hypothalamus
XXYLT1	0.750809	0.798751	Hypothalamus
DYNLT2B	0.78864	0.759876	Hypothalamus
CEP19	0.76312	0.805219	Hypothalamus
SENP5	0.719731	0.735154	Hypothalamus
PIGZ	0.757577	0.765048	Hypothalamus
BDH1	0.729947	0.724525	Hypothalamus
LMLN	0.766379	0.844029	Hypothalamus
ENSG00000286705	0.756585	0.745346	Hypothalamus
ENSG00000283183	0.775448	0.765313	Hypothalamus
DGKQ	0.77173	0.774134	Hypothalamus
CTBP1	0.755346	0.749277	Hypothalamus
MAEA	0.803549	0.751983	Hypothalamus
SLBP	0.741727	0.73115	Hypothalamus
POLN	0.708663	0.769668	Hypothalamus
HTT	0.700461	0.732435	Hypothalamus
MSANTD1	0.765504	0.756159	Hypothalamus
LRPAP1	0.70885	0.700581	Hypothalamus
FAM86EP	0.727512	0.771305	Hypothalamus
CRMP1	0.777931	0.745802	Hypothalamus
C4orf50	0.749295	0.790072	Hypothalamus
JAKMIP1-DT	0.748579	0.731667	Hypothalamus
MAN2B2	0.72715	0.751666	Hypothalamus
ENSG00000170846	0.769449	0.729415	Hypothalamus
CCDC96	0.719316	0.770023	Hypothalamus
ABLIM2	0.730112	0.710346	Hypothalamus
SLIT2	0.790386	0.811345	Hypothalamus
PACRGL	0.703368	0.7428	Hypothalamus
TBC1D19	0.733725	0.70251	Hypothalamus
PCDH7	0.759878	0.728269	Hypothalamus
WDR19	0.722758	0.861419	Hypothalamus
UBE2K	0.740786	0.709146	Hypothalamus
ENSG00000260918	0.740253	0.753028	Hypothalamus
ENSG00000259959	0.742221	0.80454	Hypothalamus
DCUN1D4	0.750745	0.733743	Hypothalamus
CLOCK	0.705995	0.752596	Hypothalamus
CRACD	0.740573	0.744773	Hypothalamus
ARL9	0.716158	0.724514	Hypothalamus
CDKL2	0.808026	0.818049	Hypothalamus
G3BP2	0.745021	0.705315	Hypothalamus
NAAA	0.700721	0.768819	Hypothalamus
SDAD1	0.739973	0.741832	Hypothalamus
FAM47E	0.737305	0.755379	Hypothalamus
TMEM150C	0.710426	0.73088	Hypothalamus
CDS1	0.730298	0.775536	Hypothalamus
MAPK10	0.723211	0.707854	Hypothalamus
C4orf36	0.705014	0.702922	Hypothalamus
HERC3	0.707278	0.730264	Hypothalamus
GPRIN3	0.753914	0.718869	Hypothalamus
ADH5	0.716654	0.719636	Hypothalamus
CXXC4	0.753878	0.775261	Hypothalamus
TBCK	0.714518	0.785362	Hypothalamus
ANK2	0.759601	0.721372	Hypothalamus
METTL14-DT	0.711575	0.784916	Hypothalamus
BBS7	0.729937	0.706077	Hypothalamus
BBS12	0.755104	0.80935	Hypothalamus
ANKRD50	0.730374	0.742342	Hypothalamus
HSPA4L	0.743312	0.742326	Hypothalamus
TBC1D9	0.783881	0.736972	Hypothalamus
RNF150	0.749313	0.74239	Hypothalamus
RNF175	0.785004	0.724149	Hypothalamus
MAP9	0.761265	0.707283	Hypothalamus
GLRB	0.744375	0.703561	Hypothalamus
GRIA2	0.708679	0.747395	Hypothalamus
WDR17	0.730517	0.781711	Hypothalamus
TENM3	0.785464	0.79576	Hypothalamus
DCTD	0.708713	0.703061	Hypothalamus
TRAPPC11	0.705396	0.744021	Hypothalamus
CCDC110	0.722172	0.734969	Hypothalamus
LPCAT1	0.739883	0.754721	Hypothalamus
SDHAP3	0.73743	0.810772	Hypothalamus
UBE2QL1	0.782193	0.732035	Hypothalamus
MARCHF6	0.711183	0.748999	Hypothalamus
BASP1	0.812007	0.712855	Hypothalamus
BASP1-AS1	0.752837	0.766233	Hypothalamus
LINC02223	0.725867	0.706503	Hypothalamus
CDH18	0.718598	0.727595	Hypothalamus
DROSHA	0.734507	0.760707	Hypothalamus
C5orf22	0.761169	0.718055	Hypothalamus
AMACR	0.758396	0.707801	Hypothalamus
RAD1	0.75489	0.720546	Hypothalamus
CPLANE1	0.722526	0.806806	Hypothalamus
TTC33	0.750084	0.749277	Hypothalamus
PLCXD3	0.763812	0.747249	Hypothalamus
RAB3C	0.789655	0.707527	Hypothalamus
CCNB1	0.771655	0.707997	Hypothalamus
ENSG00000280187	0.711473	0.802581	Hypothalamus
CDK7	0.728774	0.712954	Hypothalamus
CCDC125	0.716721	0.794351	Hypothalamus
RAD17	0.722519	0.706483	Hypothalamus
MRPS27	0.700477	0.701747	Hypothalamus
PTCD2	0.730211	0.730291	Hypothalamus
ANKRA2	0.713821	0.704286	Hypothalamus
ENC1	0.719065	0.707117	Hypothalamus
GFM2	0.717225	0.707552	Hypothalamus
SCAMP1	0.746651	0.715741	Hypothalamus
MTX3	0.70681	0.734964	Hypothalamus
SSBP2	0.736464	0.793086	Hypothalamus
RASA1	0.71929	0.765073	Hypothalamus
MBLAC2	0.714264	0.708294	Hypothalamus
SLF1	0.717761	0.825571	Hypothalamus
FAM174A	0.724459	0.709255	Hypothalamus
PPIP5K2	0.702896	0.73677	Hypothalamus
DCP2	0.700282	0.760203	Hypothalamus
CDO1	0.767169	0.740213	Hypothalamus
CSNK1G3	0.724947	0.740077	Hypothalamus
ISOC1	0.706839	0.726246	Hypothalamus
MIR3936HG	0.718363	0.794706	Hypothalamus
KIF3A	0.772948	0.723782	Hypothalamus
JADE2	0.702486	0.745389	Hypothalamus
MACROH2A1	0.744794	0.729558	Hypothalamus
FAM13B	0.768944	0.711794	Hypothalamus
FAM53C	0.738413	0.754304	Hypothalamus
LRRTM2	0.706592	0.706505	Hypothalamus
NRG2	0.715577	0.780718	Hypothalamus
APBB3	0.716437	0.712124	Hypothalamus
PCDHGC4	0.746954	0.743359	Hypothalamus
DIAPH1	0.755086	0.784079	Hypothalamus
HDAC3	0.729947	0.749798	Hypothalamus
GNPDA1	0.760645	0.740526	Hypothalamus
ENSG00000280047	0.762114	0.704201	Hypothalamus
TCERG1	0.705211	0.764287	Hypothalamus
DPYSL3	0.714507	0.730721	Hypothalamus
LARP1	0.755909	0.73068	Hypothalamus
GABRG2	0.767798	0.714824	Hypothalamus
MAT2B	0.72325	0.714306	Hypothalamus
TENM2	0.80706	0.747193	Hypothalamus
RARS1	0.731855	0.735125	Hypothalamus
ENSG00000204758	0.715212	0.701346	Hypothalamus
CREBRF	0.707729	0.732493	Hypothalamus
NSG2	0.797885	0.710948	Hypothalamus
SFXN1	0.756987	0.727425	Hypothalamus
SIMC1	0.740974	0.808868	Hypothalamus
KIAA1191	0.726206	0.722945	Hypothalamus
FAF2	0.705173	0.714993	Hypothalamus
CDHR2	0.719479	0.782264	Hypothalamus
GPRIN1	0.775658	0.745374	Hypothalamus
ZNF346	0.722855	0.795249	Hypothalamus
RAB24	0.738312	0.720229	Hypothalamus
DBN1	0.772084	0.777319	Hypothalamus
B4GALT7	0.731467	0.703241	Hypothalamus
ENSG00000254035	0.700574	0.72067	Hypothalamus
WRNIP1	0.758515	0.749387	Hypothalamus
HTATSF1P2	0.719205	0.740346	Hypothalamus
BPHL	0.76219	0.723289	Hypothalamus
PSMG4	0.738114	0.740788	Hypothalamus
TMEM14B-DT	0.728288	0.781714	Hypothalamus
PHACTR1	0.716805	0.71464	Hypothalamus
GFOD1	0.733708	0.703517	Hypothalamus
SIRT5	0.736823	0.728954	Hypothalamus
ENSG00000272341	0.740228	0.71695	Hypothalamus
CAP2	0.76443	0.715516	Hypothalamus
FAM8A1	0.717899	0.736385	Hypothalamus
E2F3	0.711152	0.700838	Hypothalamus
GPLD1	0.761163	0.779509	Hypothalamus
ALDH5A1	0.714123	0.723213	Hypothalamus
KIAA0319	0.791113	0.785866	Hypothalamus
BTN2A1	0.70941	0.714029	Hypothalamus
ZNF204P	0.809797	0.746399	Hypothalamus
ZNF391	0.736045	0.770125	Hypothalamus
LINC01012	0.708349	0.792191	Hypothalamus
PGBD1	0.71293	0.716778	Hypothalamus
ZBED9	0.739106	0.737155	Hypothalamus
PRR3	0.724076	0.775749	Hypothalamus
ATAT1	0.750586	0.703687	Hypothalamus
TUBB	0.759509	0.700049	Hypothalamus
ENSG00000272501	0.744146	0.776842	Hypothalamus
VWA7	0.789598	0.770727	Hypothalamus
NEU1	0.72137	0.705041	Hypothalamus
PRRT1	0.757976	0.736083	Hypothalamus
RXRB	0.723322	0.733881	Hypothalamus
PHF1	0.712482	0.727533	Hypothalamus
ZBTB9	0.700135	0.786244	Hypothalamus
LHFPL5	0.748585	0.791132	Hypothalamus
SLC26A8	0.706656	0.770865	Hypothalamus
TBC1D22B	0.748498	0.757	Hypothalamus
CMTR1	0.729359	0.766719	Hypothalamus
BTBD9	0.745928	0.732598	Hypothalamus
FRS3	0.760652	0.735174	Hypothalamus
TRERF1	0.706352	0.835485	Hypothalamus
BICRAL	0.716626	0.786119	Hypothalamus
RPL7L1	0.707038	0.710759	Hypothalamus
PPP2R5D	0.735516	0.700028	Hypothalamus
CUL7	0.74458	0.824666	Hypothalamus
DLK2	0.737017	0.731555	Hypothalamus
LRRC73	0.794204	0.758493	Hypothalamus
XPO5	0.702878	0.745106	Hypothalamus
SLC29A1	0.76376	0.720205	Hypothalamus
ENSG00000216775	0.750335	0.735468	Hypothalamus
GSTA4	0.771676	0.752026	Hypothalamus
BAG2	0.727854	0.732606	Hypothalamus
KHDRBS2	0.774682	0.743458	Hypothalamus
ADGRB3	0.754533	0.757848	Hypothalamus
SDHAF4	0.764431	0.737473	Hypothalamus
B3GAT2	0.775717	0.718684	Hypothalamus
RIMS1	0.715535	0.712397	Hypothalamus
KHDC1	0.752138	0.711686	Hypothalamus
KHDC1-AS1	0.729084	0.753996	Hypothalamus
UBE3D	0.726635	0.830108	Hypothalamus
RWDD2A	0.756826	0.766154	Hypothalamus
SNAP91	0.785799	0.700878	Hypothalamus
ENSG00000287705	0.768246	0.730098	Hypothalamus
SNX14	0.73064	0.744063	Hypothalamus
SMIM8	0.708684	0.710769	Hypothalamus
ORC3	0.732909	0.718242	Hypothalamus
RNGTT	0.737562	0.783106	Hypothalamus
SRSF12	0.741693	0.764819	Hypothalamus
ANKRD6	0.729545	0.820308	Hypothalamus
CCNC	0.717038	0.723962	Hypothalamus
GRIK2	0.795601	0.77015	Hypothalamus
AK9	0.703545	0.753389	Hypothalamus
TSPYL4	0.780776	0.747856	Hypothalamus
TSPYL1	0.780481	0.734323	Hypothalamus
HSF2	0.736437	0.749019	Hypothalamus
ENSG00000279453	0.758086	0.708401	Hypothalamus
TBPL1	0.747693	0.751773	Hypothalamus
AHI1	0.720184	0.772683	Hypothalamus
CCDC28A	0.804112	0.744761	Hypothalamus
REPS1	0.722804	0.737251	Hypothalamus
LINC01277	0.726635	0.764346	Hypothalamus
AIG1	0.704743	0.710673	Hypothalamus
STXBP5-AS1	0.754083	0.754725	Hypothalamus
STXBP5	0.720813	0.713092	Hypothalamus
LRP11	0.751371	0.746446	Hypothalamus
RMND1	0.754337	0.710062	Hypothalamus
RGS17	0.764769	0.730514	Hypothalamus
TMEM181	0.743918	0.753672	Hypothalamus
RSPH3	0.725631	0.822553	Hypothalamus
TAGAP-AS1	0.766027	0.817126	Hypothalamus
ENSG00000288845	0.747664	0.774758	Hypothalamus
PACRG	0.735117	0.803139	Hypothalamus
CEP43	0.74053	0.866257	Hypothalamus
CCR6	0.713246	0.760433	Hypothalamus
FAM120B	0.733539	0.755772	Hypothalamus
PRKAR1B	0.792234	0.715622	Hypothalamus
PSMG3-AS1	0.733478	0.737341	Hypothalamus
RADIL	0.753525	0.756493	Hypothalamus
WIPI2	0.736561	0.709918	Hypothalamus
FBXL18	0.72289	0.718508	Hypothalamus
ZNF815P	0.767368	0.777343	Hypothalamus
PMS2	0.725588	0.728707	Hypothalamus
PHF14	0.72756	0.718004	Hypothalamus
TSPAN13	0.735423	0.703399	Hypothalamus
TMEM196	0.77349	0.715563	Hypothalamus
KLHL7	0.760443	0.707217	Hypothalamus
CCDC126	0.706359	0.734897	Hypothalamus
SKAP2	0.731164	0.734446	Hypothalamus
JAZF1	0.733367	0.75407	Hypothalamus
MINDY4	0.728025	0.820973	Hypothalamus
AVL9	0.744183	0.749468	Hypothalamus
DPY19L2P1	0.745957	0.845297	Hypothalamus
KIAA0895	0.732497	0.807026	Hypothalamus
AMPH	0.743899	0.715329	Hypothalamus
VPS41	0.727009	0.716775	Hypothalamus
LINC00265	0.71638	0.792054	Hypothalamus
URGCP	0.73583	0.772362	Hypothalamus
RASA4CP	0.766201	0.721053	Hypothalamus
DBNL	0.71655	0.715364	Hypothalamus
GCK	0.727934	0.777516	Hypothalamus
CAMK2B	0.761433	0.73068	Hypothalamus
NUDCD3	0.767028	0.735217	Hypothalamus
HUS1	0.706209	0.713146	Hypothalamus
GRB10	0.71728	0.717339	Hypothalamus
LANCL2	0.747349	0.704935	Hypothalamus
ENSG00000286342	0.740887	0.70339	Hypothalamus
ASL	0.729609	0.704566	Hypothalamus
CRCP	0.715317	0.7276	Hypothalamus
TMEM248	0.741164	0.765603	Hypothalamus
GALNT17	0.765973	0.714408	Hypothalamus
VPS37D	0.77335	0.719845	Hypothalamus
RHBDD2	0.757075	0.743606	Hypothalamus
POR	0.706781	0.748494	Hypothalamus
SRRM3	0.762207	0.747792	Hypothalamus
GSAP	0.727461	0.764102	Hypothalamus
RSBN1L	0.703466	0.776004	Hypothalamus
CACNA2D1	0.756743	0.704196	Hypothalamus
PCLO	0.707682	0.74355	Hypothalamus
RUNDC3B	0.736641	0.711641	Hypothalamus
ADAM22	0.741153	0.722865	Hypothalamus
STEAP2	0.740235	0.772002	Hypothalamus
GTPBP10	0.712312	0.74586	Hypothalamus
CDK14	0.7651	0.703782	Hypothalamus
VPS50	0.723533	0.705738	Hypothalamus
CASD1	0.740375	0.753808	Hypothalamus
PEG10	0.776542	0.741385	Hypothalamus
ASNS	0.749603	0.707787	Hypothalamus
LMTK2	0.726244	0.71543	Hypothalamus
TECPR1	0.773172	0.758006	Hypothalamus
TMEM130	0.770635	0.727327	Hypothalamus
PTCD1	0.71694	0.734839	Hypothalamus
FAM200A	0.703368	0.767575	Hypothalamus
AP4M1	0.738977	0.81427	Hypothalamus
TAF6	0.720669	0.757924	Hypothalamus
TRAPPC14	0.781524	0.709483	Hypothalamus
NYAP1	0.798471	0.735617	Hypothalamus
ACTL6B	0.789713	0.710929	Hypothalamus
IFT22	0.770536	0.743433	Hypothalamus
ORAI2	0.768786	0.748395	Hypothalamus
ALKBH4	0.7564	0.707876	Hypothalamus
LRWD1	0.74563	0.764185	Hypothalamus
FAM185A	0.728466	0.708706	Hypothalamus
ORC5	0.755903	0.744414	Hypothalamus
LRRN3	0.765758	0.73393	Hypothalamus
BMT2	0.70252	0.755929	Hypothalamus
ST7	0.700282	0.736595	Hypothalamus
WASL	0.704531	0.70848	Hypothalamus
PRRT4	0.723539	0.751126	Hypothalamus
TNPO3	0.72033	0.731306	Hypothalamus
SMKR1	0.765271	0.763816	Hypothalamus
NRF1	0.71058	0.776337	Hypothalamus
ZC3HC1	0.72544	0.737189	Hypothalamus
KLHDC10	0.725835	0.737152	Hypothalamus
CEP41	0.720294	0.776108	Hypothalamus
COPG2	0.748071	0.723353	Hypothalamus
PLXNA4	0.749421	0.746707	Hypothalamus
EXOC4	0.721463	0.719203	Hypothalamus
SLC35B4	0.757002	0.760012	Hypothalamus
DGKI	0.729511	0.720498	Hypothalamus
KIAA1549	0.754461	0.827414	Hypothalamus
SLC37A3	0.725229	0.750266	Hypothalamus
MKRN1	0.746233	0.71813	Hypothalamus
BRAF	0.708396	0.751926	Hypothalamus
TMEM178B	0.762321	0.715364	Hypothalamus
AGK	0.735138	0.736921	Hypothalamus
TCAF1	0.738471	0.715211	Hypothalamus
CUL1	0.717763	0.729829	Hypothalamus
ZNF786	0.721455	0.757319	Hypothalamus
ZNF425	0.752437	0.728797	Hypothalamus
ZNF777	0.701932	0.709545	Hypothalamus
ZNF746	0.723339	0.772358	Hypothalamus
KRBA1	0.721223	0.722745	Hypothalamus
ATP6V0E2-AS1	0.76965	0.733511	Hypothalamus
LRRC61	0.767102	0.763119	Hypothalamus
ENSG00000284691	0.791686	0.72119	Hypothalamus
KCNH2	0.792981	0.739527	Hypothalamus
ATG9B	0.798292	0.864064	Hypothalamus
ABCF2	0.719928	0.700376	Hypothalamus
SMARCD3	0.758405	0.72888	Hypothalamus
NUB1	0.740973	0.72533	Hypothalamus
GALNT11	0.769455	0.72488	Hypothalamus
DPP6	0.731306	0.730832	Hypothalamus
HTR5A	0.771618	0.728342	Hypothalamus
PTPRN2	0.794727	0.718619	Hypothalamus
TDRP	0.765835	0.844245	Hypothalamus
ENSG00000280294	0.713184	0.769814	Hypothalamus
MTMR9	0.762237	0.720242	Hypothalamus
TRMT9B	0.706329	0.798995	Hypothalamus
TUSC3	0.775842	0.763527	Hypothalamus
CNOT7	0.749519	0.74665	Hypothalamus
GFRA2	0.798844	0.719823	Hypothalamus
XPO7	0.720947	0.756123	Hypothalamus
DMTN	0.79087	0.711028	Hypothalamus
PHYHIP	0.779081	0.710839	Hypothalamus
CCAR2	0.71247	0.731279	Hypothalamus
CHMP7	0.744455	0.718712	Hypothalamus
ENSG00000272163	0.779728	0.730112	Hypothalamus
PNMA2	0.782154	0.774273	Hypothalamus
ELP3	0.732459	0.722393	Hypothalamus
FBXO16	0.810795	0.76185	Hypothalamus
FZD3	0.76485	0.835711	Hypothalamus
EXTL3	0.731077	0.700691	Hypothalamus
LEPROTL1	0.719107	0.732424	Hypothalamus
GSR	0.710367	0.702374	Hypothalamus
PURG	0.700018	0.801232	Hypothalamus
ASH2L	0.740813	0.716401	Hypothalamus
STAR	0.785165	0.70499	Hypothalamus
BAG4	0.757793	0.743612	Hypothalamus
NSD3	0.706586	0.769376	Hypothalamus
LETM2	0.741869	0.795751	Hypothalamus
AP3M2	0.779149	0.743986	Hypothalamus
HGSNAT	0.721923	0.763613	Hypothalamus
MCM4	0.742415	0.734746	Hypothalamus
SNTG1	0.727746	0.769769	Hypothalamus
XKR4	0.770389	0.723611	Hypothalamus
TOX	0.766591	0.747962	Hypothalamus
ENSG00000167912	0.708523	0.729217	Hypothalamus
CA8	0.72515	0.734829	Hypothalamus
RAB2A	0.741268	0.709205	Hypothalamus
GDAP1	0.747509	0.708025	Hypothalamus
PKIA	0.728663	0.709427	Hypothalamus
ZC2HC1A	0.733753	0.734258	Hypothalamus
SLC10A5	0.745134	0.749101	Hypothalamus
RALYL	0.779981	0.733177	Hypothalamus
CIBAR1	0.74587	0.753637	Hypothalamus
PTDSS1	0.748467	0.702356	Hypothalamus
TSPYL5	0.757865	0.73276	Hypothalamus
ERICH5	0.735633	0.742321	Hypothalamus
ANKRD46	0.739526	0.70187	Hypothalamus
ATP6V1C1	0.774714	0.70418	Hypothalamus
SYBU	0.77829	0.748315	Hypothalamus
CSMD3	0.739606	0.866819	Hypothalamus
TRMT12	0.728053	0.74004	Hypothalamus
DNAAF11	0.706955	0.862735	Hypothalamus
PEG13	0.783455	0.734565	Hypothalamus
THEM6	0.727722	0.710404	Hypothalamus
ZFP41	0.733516	0.755022	Hypothalamus
ZNF696	0.70709	0.755359	Hypothalamus
RHPN1	0.704304	0.797417	Hypothalamus
ZNF623	0.722073	0.788181	Hypothalamus
MROH1	0.724099	0.716276	Hypothalamus
BOP1	0.724284	0.710702	Hypothalamus
ADCK5	0.713426	0.765303	Hypothalamus
CYHR1	0.717374	0.730015	Hypothalamus
KIFC2	0.720401	0.712178	Hypothalamus
PPP1R16A	0.700541	0.754952	Hypothalamus
ZNF251	0.702414	0.745778	Hypothalamus
ZNF517	0.726439	0.748182	Hypothalamus
ZNF250	0.722506	0.822476	Hypothalamus
SMARCA2	0.715168	0.727506	Hypothalamus
SPATA6L	0.709513	0.857402	Hypothalamus
TTC39B	0.713582	0.708901	Hypothalamus
SNAPC3	0.703238	0.72423	Hypothalamus
PSIP1	0.735369	0.734862	Hypothalamus
CCDC171	0.713265	0.793886	Hypothalamus
MLLT3	0.723195	0.714441	Hypothalamus
FOCAD	0.764516	0.779279	Hypothalamus
KLHL9	0.705588	0.709902	Hypothalamus
C9orf72	0.731181	0.763062	Hypothalamus
LINGO2	0.729847	0.766809	Hypothalamus
SIGMAR1	0.716357	0.70878	Hypothalamus
GALT	0.771811	0.72538	Hypothalamus
RUSC2	0.757276	0.727529	Hypothalamus
ENSG00000288586	0.74193	0.714912	Hypothalamus
TMEM8B	0.719469	0.735791	Hypothalamus
RNF38	0.732612	0.755712	Hypothalamus
FBXO10	0.730286	0.785182	Hypothalamus
GDA	0.73267	0.724199	Hypothalamus
RFK	0.769779	0.713517	Hypothalamus
VPS13A	0.726143	0.775583	Hypothalamus
CDK20	0.786947	0.800496	Hypothalamus
ENSG00000287750	0.80476	0.764488	Hypothalamus
ENSG00000287769	0.730904	0.781526	Hypothalamus
SPIN1	0.756134	0.772221	Hypothalamus
NXNL2	0.719474	0.823907	Hypothalamus
WNK2	0.782971	0.765922	Hypothalamus
ZNF510	0.716653	0.765525	Hypothalamus
MFSD14C	0.716977	0.788302	Hypothalamus
ENSG00000285706	0.7149	0.74351	Hypothalamus
PGAP4	0.777859	0.728696	Hypothalamus
GRIN3A	0.761815	0.774592	Hypothalamus
NIPSNAP3B	0.754836	0.785863	Hypothalamus
ELP1	0.71468	0.77034	Hypothalamus
FRRS1L	0.748286	0.748574	Hypothalamus
EPB41L4B	0.736156	0.766101	Hypothalamus
ZNF483	0.749371	0.771057	Hypothalamus
PTGR1	0.749335	0.744053	Hypothalamus
DNAJC25	0.713454	0.750776	Hypothalamus
ENSG00000259953	0.77494	0.763215	Hypothalamus
SUSD1	0.776479	0.705398	Hypothalamus
WDR31	0.761087	0.78232	Hypothalamus
HDHD3	0.705471	0.757301	Hypothalamus
ZNF618	0.722856	0.811286	Hypothalamus
TMEM268	0.760678	0.709276	Hypothalamus
TRIM32	0.748661	0.730451	Hypothalamus
PSMD5	0.719137	0.732237	Hypothalamus
DENND1A	0.723147	0.764498	Hypothalamus
SCAI	0.73613	0.779637	Hypothalamus
RALGPS1	0.729742	0.766968	Hypothalamus
GARNL3	0.774953	0.740171	Hypothalamus
LRSAM1	0.758238	0.782295	Hypothalamus
STXBP1	0.787793	0.709058	Hypothalamus
PIP5KL1	0.750685	0.719389	Hypothalamus
GOLGA2	0.712633	0.727503	Hypothalamus
COQ4	0.726751	0.791569	Hypothalamus
SPTAN1	0.772429	0.753045	Hypothalamus
DYNC2I2	0.70325	0.777997	Hypothalamus
ZER1	0.768232	0.762357	Hypothalamus
TBC1D13	0.734383	0.729785	Hypothalamus
MIGA2	0.736566	0.728357	Hypothalamus
TOR1B	0.710719	0.757401	Hypothalamus
TOR1A	0.727839	0.712097	Hypothalamus
USP20	0.758556	0.767082	Hypothalamus
ASS1	0.77336	0.700261	Hypothalamus
POMT1	0.712093	0.745975	Hypothalamus
GTF3C4	0.741386	0.75627	Hypothalamus
SPACA9	0.743825	0.806849	Hypothalamus
TSC1	0.70646	0.770829	Hypothalamus
BRD3OS	0.769726	0.795524	Hypothalamus
WDR5	0.734223	0.759011	Hypothalamus
PPP1R26	0.703705	0.739228	Hypothalamus
C9orf116	0.745588	0.777279	Hypothalamus
CAMSAP1	0.734078	0.741537	Hypothalamus
ENSG00000238058	0.720478	0.753976	Hypothalamus
QSOX2	0.706499	0.792137	Hypothalamus
SNAPC4	0.700356	0.800769	Hypothalamus
INPP5E	0.738968	0.813999	Hypothalamus
CCDC183	0.723675	0.759996	Hypothalamus
AJM1	0.734708	0.704082	Hypothalamus
MAN1B1	0.717486	0.73557	Hypothalamus
GRIN1	0.747302	0.710241	Hypothalamus
TUBB4B	0.770142	0.758683	Hypothalamus
NOXA1	0.713423	0.741472	Hypothalamus
ZMYND19	0.721316	0.706781	Hypothalamus
CACNA1B	0.785418	0.771119	Hypothalamus
PFKP-DT	0.724779	0.707698	Hypothalamus
PFKP	0.742457	0.701189	Hypothalamus
ANKRD16	0.71839	0.71943	Hypothalamus
SEC61A2	0.75683	0.728733	Hypothalamus
BEND7	0.711242	0.747703	Hypothalamus
RPP38	0.709095	0.734338	Hypothalamus
CACNB2	0.763277	0.793209	Hypothalamus
SKIDA1	0.718625	0.808988	Hypothalamus
THNSL1	0.734313	0.727652	Hypothalamus
RAB18	0.729644	0.705738	Hypothalamus
ENSG00000259994	0.703746	0.731701	Hypothalamus
CUL2	0.73419	0.709687	Hypothalamus
ZNF248	0.724374	0.787697	Hypothalamus
ZNF25	0.764003	0.736494	Hypothalamus
ZNF33B	0.77156	0.777301	Hypothalamus
RASGEF1A	0.761302	0.738014	Hypothalamus
ZNF239	0.703578	0.712507	Hypothalamus
GPRIN2	0.737486	0.729803	Hypothalamus
MAPK8	0.736307	0.712811	Hypothalamus
OGDHL	0.792453	0.705213	Hypothalamus
PARG	0.722852	0.738948	Hypothalamus
ASAH2B	0.768571	0.719235	Hypothalamus
CCDC6	0.746313	0.722403	Hypothalamus
HK1	0.789622	0.725574	Hypothalamus
FAM241B	0.810464	0.737269	Hypothalamus
MACROH2A2	0.731833	0.778318	Hypothalamus
AIFM2	0.724075	0.779771	Hypothalamus
LRRC20	0.765966	0.706196	Hypothalamus
PCBD1	0.74279	0.71157	Hypothalamus
SPOCK2	0.76012	0.720227	Hypothalamus
MCU	0.724272	0.736421	Hypothalamus
DNAJC9	0.754079	0.746757	Hypothalamus
KCNMA1	0.766271	0.76503	Hypothalamus
POLR3A	0.731632	0.737248	Hypothalamus
SFTPD	0.710898	0.746641	Hypothalamus
KLLN	0.702454	0.728399	Hypothalamus
PTEN	0.717775	0.743314	Hypothalamus
RNLS	0.737707	0.73442	Hypothalamus
STAMBPL1	0.701071	0.774703	Hypothalamus
CPEB3	0.796284	0.715557	Hypothalamus
SLIT1	0.740777	0.764316	Hypothalamus
FRAT1	0.725856	0.743711	Hypothalamus
RRP12	0.742552	0.723045	Hypothalamus
MORN4	0.800522	0.763214	Hypothalamus
ZFYVE27	0.759761	0.753102	Hypothalamus
GOLGA7B	0.738344	0.759973	Hypothalamus
CNNM1	0.761341	0.789137	Hypothalamus
SEMA4G	0.735267	0.803123	Hypothalamus
BTRC	0.781153	0.760604	Hypothalamus
DPCD	0.772025	0.718681	Hypothalamus
POLL	0.703202	0.749221	Hypothalamus
ARMH3	0.727902	0.739005	Hypothalamus
HPS6	0.729009	0.70196	Hypothalamus
LDB1	0.711994	0.757817	Hypothalamus
GBF1	0.708983	0.756041	Hypothalamus
BORCS7	0.707947	0.701641	Hypothalamus
AS3MT	0.715619	0.726419	Hypothalamus
CNNM2	0.754212	0.759065	Hypothalamus
NEURL1	0.771062	0.719055	Hypothalamus
SHOC2	0.745672	0.720341	Hypothalamus
TRUB1	0.726521	0.734352	Hypothalamus
C10orf82	0.756108	0.714109	Hypothalamus
CACUL1	0.712804	0.762943	Hypothalamus
ATE1	0.718779	0.747434	Hypothalamus
TACC2	0.778595	0.828869	Hypothalamus
C10orf88	0.742865	0.720653	Hypothalamus
ACADSB	0.703368	0.717446	Hypothalamus
ABRAXAS2	0.735412	0.735111	Hypothalamus
LRRC27	0.744305	0.825722	Hypothalamus
LINC01166	0.809367	0.7194	Hypothalamus
ADGRA1	0.705865	0.722885	Hypothalamus
KNDC1	0.77211	0.793838	Hypothalamus
TUBGCP2	0.72441	0.7088	Hypothalamus
SPRN	0.71932	0.70653	Hypothalamus
RIC8A	0.729551	0.711918	Hypothalamus
SIRT3	0.765514	0.793149	Hypothalamus
EPS8L2	0.739719	0.740627	Hypothalamus
GATD1	0.70413	0.720919	Hypothalamus
AP2A2	0.772487	0.765346	Hypothalamus
TOLLIP	0.748875	0.706276	Hypothalamus
STIM1	0.756454	0.795557	Hypothalamus
ZNF215	0.702277	0.718733	Hypothalamus
TUB	0.789758	0.782661	Hypothalamus
ENSG00000254921	0.731609	0.725713	Hypothalamus
RIC3	0.75255	0.784771	Hypothalamus
TRIM66	0.715695	0.84241	Hypothalamus
PTPN5	0.723391	0.728697	Hypothalamus
ZDHHC13	0.704669	0.722599	Hypothalamus
FANCF	0.729844	0.744573	Hypothalamus
CCDC34	0.703455	0.704484	Hypothalamus
METTL15	0.725709	0.777285	Hypothalamus
ARL14EP	0.702638	0.700314	Hypothalamus
CSTF3	0.72619	0.779929	Hypothalamus
KIAA1549L	0.729052	0.748623	Hypothalamus
FBXO3	0.727131	0.761515	Hypothalamus
NAT10	0.704097	0.753938	Hypothalamus
PRDM11	0.768087	0.796805	Hypothalamus
AMBRA1	0.706467	0.70005	Hypothalamus
CKAP5	0.717222	0.726648	Hypothalamus
C11orf49	0.788216	0.757001	Hypothalamus
MADD	0.75913	0.741412	Hypothalamus
KBTBD4	0.704168	0.716153	Hypothalamus
YPEL4	0.755542	0.702747	Hypothalamus
PRPF19	0.772982	0.71667	Hypothalamus
DDB1	0.727132	0.729185	Hypothalamus
TKFC	0.714447	0.715878	Hypothalamus
DAGLA	0.711546	0.708028	Hypothalamus
INTS5	0.701771	0.709832	Hypothalamus
NRXN2	0.739034	0.715987	Hypothalamus
MEN1	0.703899	0.727417	Hypothalamus
ATG2A	0.71892	0.724358	Hypothalamus
ZNHIT2	0.707214	0.705036	Hypothalamus
MRPL49	0.714933	0.719508	Hypothalamus
TIGD3	0.719346	0.735519	Hypothalamus
PACS1	0.718501	0.725423	Hypothalamus
KLC2	0.765498	0.72565	Hypothalamus
B4GAT1	0.770519	0.740548	Hypothalamus
BBS1	0.771687	0.799443	Hypothalamus
ZDHHC24	0.716812	0.709141	Hypothalamus
C11orf80	0.758948	0.725251	Hypothalamus
LRFN4	0.723314	0.741364	Hypothalamus
SYT12	0.756176	0.714502	Hypothalamus
GRK2	0.711938	0.734041	Hypothalamus
ANKRD13D	0.714874	0.737614	Hypothalamus
FAM86C2P	0.702994	0.763942	Hypothalamus
IGHMBP2	0.734	0.761475	Hypothalamus
SHANK2	0.783533	0.83547	Hypothalamus
ARHGEF17	0.757827	0.762395	Hypothalamus
PPME1	0.756934	0.711559	Hypothalamus
NEU3	0.735916	0.735049	Hypothalamus
MAP6	0.785261	0.795307	Hypothalamus
DGAT2	0.771457	0.754397	Hypothalamus
GVQW3	0.776754	0.838394	Hypothalamus
AQP11	0.748537	0.722204	Hypothalamus
USP35	0.753438	0.751111	Hypothalamus
TENM4	0.727683	0.803807	Hypothalamus
ANKRD42	0.760927	0.799239	Hypothalamus
ENSG00000278989	0.763991	0.712898	Hypothalamus
VSTM5	0.786956	0.724237	Hypothalamus
PANX1	0.727597	0.707262	Hypothalamus
DYNC2H1	0.702645	0.843449	Hypothalamus
AASDHPPT	0.774108	0.735164	Hypothalamus
ENSG00000261098	0.752776	0.763844	Hypothalamus
ARHGAP20	0.759825	0.716892	Hypothalamus
FDXACB1	0.709002	0.724806	Hypothalamus
DLAT	0.738828	0.707011	Hypothalamus
BCO2	0.71157	0.820574	Hypothalamus
CADM1	0.716619	0.764936	Hypothalamus
FXYD6	0.746872	0.725165	Hypothalamus
TMEM25	0.775157	0.764837	Hypothalamus
IFT46	0.763357	0.832615	Hypothalamus
VPS11	0.739179	0.709203	Hypothalamus
C2CD2L	0.746172	0.739666	Hypothalamus
ABCG4	0.803678	0.703954	Hypothalamus
GRIK4	0.765478	0.767831	Hypothalamus
TECTA	0.758254	0.769151	Hypothalamus
JHY	0.781553	0.775827	Hypothalamus
GRAMD1B	0.746438	0.723872	Hypothalamus
SCN3B	0.784379	0.726082	Hypothalamus
VWA5A	0.739345	0.761855	Hypothalamus
SPA17	0.714917	0.803562	Hypothalamus
HYLS1	0.767657	0.747465	Hypothalamus
DDX25	0.780447	0.784588	Hypothalamus
TIRAP	0.756175	0.748433	Hypothalamus
PRDM10	0.75825	0.799772	Hypothalamus
VPS26B	0.75999	0.746285	Hypothalamus
THYN1	0.712648	0.706394	Hypothalamus
ENSG00000250132	0.710306	0.767585	Hypothalamus
ERC1	0.756313	0.792153	Hypothalamus
WNT5B	0.747435	0.761374	Hypothalamus
LRTM2	0.73932	0.700197	Hypothalamus
DCP1B	0.70717	0.7981	Hypothalamus
ITFG2	0.720831	0.738018	Hypothalamus
RHNO1	0.715068	0.725651	Hypothalamus
GALNT8	0.736041	0.713513	Hypothalamus
KCNA6	0.736457	0.747058	Hypothalamus
PIANP	0.752857	0.731149	Hypothalamus
GPR162	0.810246	0.794018	Hypothalamus
ENO2	0.785588	0.702625	Hypothalamus
CLSTN3	0.764326	0.714434	Hypothalamus
NECAP1	0.792324	0.725772	Hypothalamus
FAM90A1	0.703967	0.748659	Hypothalamus
PHC1	0.720925	0.836895	Hypothalamus
CREBL2	0.703691	0.714646	Hypothalamus
FAM234B	0.771299	0.702455	Hypothalamus
GRIN2B	0.717232	0.724275	Hypothalamus
RERG	0.79384	0.745831	Hypothalamus
PTPRO	0.709037	0.71097	Hypothalamus
PLEKHA5	0.750982	0.830779	Hypothalamus
C2CD5	0.744928	0.773238	Hypothalamus
KRAS	0.729004	0.747366	Hypothalamus
KLHL42	0.720021	0.701026	Hypothalamus
DENND5B	0.744971	0.755983	Hypothalamus
BICD1	0.733273	0.724632	Hypothalamus
DNM1L	0.747468	0.706913	Hypothalamus
YARS2	0.733773	0.70398	Hypothalamus
PPHLN1	0.745134	0.751012	Hypothalamus
PUS7L	0.703281	0.797212	Hypothalamus
NELL2	0.716084	0.712041	Hypothalamus
RPAP3	0.72634	0.734041	Hypothalamus
TMEM106C	0.731572	0.776419	Hypothalamus
PFKM	0.776956	0.706106	Hypothalamus
CCDC184	0.774834	0.700845	Hypothalamus
CACNB3	0.785305	0.75385	Hypothalamus
PRPF40B	0.706373	0.767466	Hypothalamus
BCDIN3D-AS1	0.746951	0.795059	Hypothalamus
FAIM2	0.762124	0.711398	Hypothalamus
CSRNP2	0.740282	0.758265	Hypothalamus
ACVR1B	0.713892	0.730146	Hypothalamus
MAP3K12	0.739807	0.813173	Hypothalamus
CBX5	0.73385	0.771781	Hypothalamus
SUOX	0.705912	0.726225	Hypothalamus
ESYT1	0.749605	0.726932	Hypothalamus
RNF41	0.755749	0.719752	Hypothalamus
ANKRD52	0.718397	0.760244	Hypothalamus
COQ10A	0.724569	0.723163	Hypothalamus
SPRYD4	0.732986	0.783043	Hypothalamus
GLS2	0.756551	0.725644	Hypothalamus
DTX3	0.741435	0.770255	Hypothalamus
ARHGEF25	0.724186	0.710638	Hypothalamus
B4GALNT1	0.77012	0.752664	Hypothalamus
MARCHF9	0.722644	0.728788	Hypothalamus
DPY19L2	0.731196	0.823198	Hypothalamus
TBC1D30	0.785648	0.768962	Hypothalamus
CAND1	0.726881	0.728593	Hypothalamus
ATXN7L3B	0.766696	0.741503	Hypothalamus
KRR1	0.713859	0.742572	Hypothalamus
ZDHHC17	0.715211	0.739415	Hypothalamus
UBE2N	0.761898	0.703763	Hypothalamus
MRPL42	0.730493	0.742239	Hypothalamus
RMST	0.733525	0.755702	Hypothalamus
ARL1	0.74475	0.710904	Hypothalamus
GLT8D2	0.778804	0.7401	Hypothalamus
EID3	0.735873	0.735547	Hypothalamus
SLC41A2	0.728699	0.727424	Hypothalamus
NOPCHAP1	0.742334	0.737657	Hypothalamus
ENSG00000277715	0.713496	0.768666	Hypothalamus
POLR3B	0.738288	0.75694	Hypothalamus
RIC8B	0.701478	0.764801	Hypothalamus
TMEM263-DT	0.73835	0.784209	Hypothalamus
SART3	0.700059	0.7664	Hypothalamus
SSH1	0.720135	0.766778	Hypothalamus
SVOP	0.791891	0.727747	Hypothalamus
ANAPC7	0.743697	0.753427	Hypothalamus
PHETA1	0.738611	0.710266	Hypothalamus
ATXN2	0.72036	0.75621	Hypothalamus
HECTD4	0.718089	0.74103	Hypothalamus
DTX1	0.739932	0.736437	Hypothalamus
RITA1	0.773082	0.721495	Hypothalamus
RNFT2	0.799337	0.732488	Hypothalamus
KSR2	0.760372	0.812555	Hypothalamus
TAOK3	0.727317	0.742226	Hypothalamus
SUDS3	0.73634	0.758786	Hypothalamus
SRRM4	0.748893	0.750804	Hypothalamus
BICDL1	0.737399	0.765231	Hypothalamus
UNC119B	0.718227	0.819625	Hypothalamus
SPPL3	0.747411	0.721083	Hypothalamus
MORN3	0.722902	0.812835	Hypothalamus
TMEM120B	0.706519	0.783691	Hypothalamus
RHOF	0.736269	0.710562	Hypothalamus
BCL7A	0.70966	0.704868	Hypothalamus
B3GNT4	0.752816	0.827763	Hypothalamus
VPS33A	0.725841	0.711338	Hypothalamus
DENR	0.759464	0.723185	Hypothalamus
ABCB9	0.712715	0.700289	Hypothalamus
MTRFR	0.715988	0.75522	Hypothalamus
SBNO1	0.710408	0.719169	Hypothalamus
TCTN2	0.725825	0.858509	Hypothalamus
CCDC92	0.751789	0.710735	Hypothalamus
BRI3BP	0.710789	0.700332	Hypothalamus
GLT1D1	0.787521	0.720335	Hypothalamus
RIMBP2	0.779324	0.743619	Hypothalamus
RAN	0.743811	0.706594	Hypothalamus
ULK1	0.712154	0.718656	Hypothalamus
PGAM5	0.739601	0.732392	Hypothalamus
PSPC1	0.738761	0.70638	Hypothalamus
LINC00327	0.716507	0.7155	Hypothalamus
TPTE2P1	0.712323	0.743653	Hypothalamus
CDK8	0.714639	0.701345	Hypothalamus
POLR1D	0.700326	0.704008	Hypothalamus
MTUS2	0.793951	0.710305	Hypothalamus
FRY	0.725662	0.726076	Hypothalamus
PDS5B	0.740836	0.761297	Hypothalamus
NBEA	0.731194	0.760123	Hypothalamus
CCNA1	0.782679	0.810004	Hypothalamus
KBTBD6	0.782166	0.767861	Hypothalamus
KBTBD7	0.734835	0.743239	Hypothalamus
VWA8	0.713355	0.717121	Hypothalamus
GPALPP1	0.71976	0.774785	Hypothalamus
CDADC1	0.703382	0.707996	Hypothalamus
SPRYD7	0.764773	0.706644	Hypothalamus
CKAP2	0.755965	0.729685	Hypothalamus
PCDH17	0.717134	0.742469	Hypothalamus
KLHL1	0.723703	0.703028	Hypothalamus
MYCBP2	0.738876	0.7439	Hypothalamus
OBI1	0.729374	0.744485	Hypothalamus
SLITRK5	0.771026	0.798697	Hypothalamus
DZIP1	0.743707	0.782599	Hypothalamus
TM9SF2	0.704238	0.703026	Hypothalamus
FGF14	0.744098	0.76142	Hypothalamus
NALF1	0.729141	0.714748	Hypothalamus
ENSG00000267868	0.767877	0.724495	Hypothalamus
MCF2L-AS1	0.749319	0.71013	Hypothalamus
GAS6	0.714141	0.721587	Hypothalamus
GAS6-DT	0.769083	0.729243	Hypothalamus
TTC5	0.748992	0.777143	Hypothalamus
ENSG00000258768	0.767779	0.760726	Hypothalamus
PARP2	0.722515	0.709103	Hypothalamus
PIP4P1	0.742772	0.710319	Hypothalamus
SUPT16H	0.705337	0.723866	Hypothalamus
RAB2B	0.74532	0.725018	Hypothalamus
SALL2	0.74798	0.765054	Hypothalamus
REM2	0.718816	0.794558	Hypothalamus
RBM23	0.765737	0.791144	Hypothalamus
SLC22A17	0.769543	0.74524	Hypothalamus
JPH4	0.752746	0.72615	Hypothalamus
CARMIL3	0.749372	0.759839	Hypothalamus
EMC9	0.734265	0.705747	Hypothalamus
REC8	0.701707	0.739936	Hypothalamus
RABGGTA	0.771693	0.706765	Hypothalamus
NYNRIN	0.708988	0.798331	Hypothalamus
NOVA1	0.742009	0.750299	Hypothalamus
SCFD1	0.721974	0.717949	Hypothalamus
AP4S1	0.757807	0.762929	Hypothalamus
EAPP	0.735227	0.707409	Hypothalamus
SEC23A	0.722811	0.704715	Hypothalamus
PPIAP4	0.70469	0.700387	Hypothalamus
LRFN5	0.714612	0.720892	Hypothalamus
DNAAF2	0.735524	0.768027	Hypothalamus
VCPKMT	0.717808	0.711909	Hypothalamus
GNG2	0.786788	0.711648	Hypothalamus
NAA30	0.717328	0.717773	Hypothalamus
DAAM1	0.774637	0.787762	Hypothalamus
RTN1	0.782953	0.728694	Hypothalamus
SLC38A6	0.723379	0.814218	Hypothalamus
SYT16	0.71946	0.786566	Hypothalamus
PPP2R5E	0.737905	0.7342	Hypothalamus
GPHN	0.734994	0.732599	Hypothalamus
ENSG00000258520	0.728932	0.753402	Hypothalamus
GALNT16	0.739935	0.783649	Hypothalamus
CCDC177	0.751611	0.830932	Hypothalamus
SLC8A3	0.761612	0.715825	Hypothalamus
ADAM21	0.701301	0.71705	Hypothalamus
MED6	0.728081	0.716653	Hypothalamus
TTC9	0.7467	0.701324	Hypothalamus
MAP3K9	0.773033	0.727828	Hypothalamus
MAP3K9-DT	0.796681	0.721395	Hypothalamus
RIOX1	0.77904	0.764663	Hypothalamus
DNAL1	0.703551	0.802871	Hypothalamus
PNMA1	0.751148	0.711457	Hypothalamus
FAM161B	0.770229	0.754972	Hypothalamus
LIN52	0.756412	0.748995	Hypothalamus
RPS6KL1	0.722074	0.731447	Hypothalamus
ACYP1	0.724614	0.717035	Hypothalamus
ENSG00000273729	0.72102	0.801913	Hypothalamus
TMEM63C	0.736566	0.755752	Hypothalamus
TMED8	0.755761	0.764898	Hypothalamus
SAMD15	0.737961	0.842945	Hypothalamus
SPATA7	0.71536	0.749536	Hypothalamus
TTC8	0.742203	0.809808	Hypothalamus
LINC00642	0.707784	0.726318	Hypothalamus
GPR68	0.729848	0.708223	Hypothalamus
GON7	0.728874	0.744344	Hypothalamus
UNC79	0.731951	0.800581	Hypothalamus
DDX24	0.753021	0.725918	Hypothalamus
ATG2B	0.703676	0.732008	Hypothalamus
ENSG00000258702	0.708653	0.706951	Hypothalamus
EVL	0.760498	0.760341	Hypothalamus
MOK	0.702555	0.848587	Hypothalamus
TRAF3	0.716496	0.757154	Hypothalamus
PPP1R13B	0.757049	0.801381	Hypothalamus
CLBA1	0.75368	0.828437	Hypothalamus
LINC02298	0.765398	0.838009	Hypothalamus
JAG2	0.702635	0.742635	Hypothalamus
BRF1	0.729819	0.725576	Hypothalamus
ENSG00000251602	0.805012	0.706173	Hypothalamus
CRIP2	0.708204	0.734346	Hypothalamus
NDN	0.767317	0.753615	Hypothalamus
SNHG14	0.758079	0.795378	Hypothalamus
UBE3A	0.705476	0.718377	Hypothalamus
GABRB3	0.738043	0.749167	Hypothalamus
GABRG3	0.733803	0.722077	Hypothalamus
OCA2	0.772678	0.850462	Hypothalamus
NSMCE3	0.74223	0.720707	Hypothalamus
PGBD4	0.736369	0.711498	Hypothalamus
LPCAT4	0.77532	0.736264	Hypothalamus
CDIN1	0.726341	0.717483	Hypothalamus
FSIP1	0.726865	0.821709	Hypothalamus
GPR176	0.757087	0.721807	Hypothalamus
EIF2AK4	0.70165	0.737549	Hypothalamus
PAK6	0.708962	0.70564	Hypothalamus
DISP2	0.796192	0.764234	Hypothalamus
CCDC32	0.739947	0.730714	Hypothalamus
RHOV	0.7673	0.711281	Hypothalamus
RTF1	0.725753	0.712945	Hypothalamus
VPS39	0.726341	0.753528	Hypothalamus
TTBK2	0.727545	0.709308	Hypothalamus
UBR1	0.717393	0.761786	Hypothalamus
CCNDBP1	0.760579	0.712462	Hypothalamus
LCMT2	0.744449	0.751976	Hypothalamus
ADAL	0.741901	0.711196	Hypothalamus
TUBGCP4	0.702688	0.715411	Hypothalamus
TP53BP1	0.770597	0.804322	Hypothalamus
PPIP5K1	0.76899	0.739342	Hypothalamus
EIF3J-DT	0.741047	0.714568	Hypothalamus
SHF	0.766051	0.749863	Hypothalamus
BLOC1S6	0.739277	0.715001	Hypothalamus
DTWD1	0.744611	0.793013	Hypothalamus
SLC27A2	0.78129	0.754425	Hypothalamus
GABPB1-IT1	0.757405	0.717401	Hypothalamus
DMXL2	0.752791	0.739892	Hypothalamus
LYSMD2	0.753045	0.707998	Hypothalamus
GNB5	0.772885	0.725576	Hypothalamus
CCPG1	0.705107	0.771052	Hypothalamus
FAM81A	0.704145	0.77617	Hypothalamus
USP3-AS1	0.715111	0.773793	Hypothalamus
HERC1	0.727833	0.7567	Hypothalamus
PIF1	0.712551	0.704823	Hypothalamus
MTFMT	0.701761	0.736215	Hypothalamus
HACD3	0.723641	0.710135	Hypothalamus
MAP2K1	0.754278	0.700838	Hypothalamus
LRRC49	0.777634	0.743189	Hypothalamus
SENP8	0.720119	0.731037	Hypothalamus
PARP6	0.730519	0.730405	Hypothalamus
CELF6	0.784158	0.771211	Hypothalamus
ARIH1	0.70495	0.734411	Hypothalamus
BBS4	0.760414	0.763732	Hypothalamus
STOML1	0.779913	0.702707	Hypothalamus
ULK3	0.739617	0.727564	Hypothalamus
FAM219B	0.704957	0.736023	Hypothalamus
DNM1P35	0.804505	0.705743	Hypothalamus
FBXO22	0.71516	0.770998	Hypothalamus
NRG4	0.74643	0.845503	Hypothalamus
TMEM266	0.784006	0.771419	Hypothalamus
RCN2	0.746349	0.72309	Hypothalamus
ANKRD34C-AS1	0.740592	0.735654	Hypothalamus
AP3B2	0.769203	0.762869	Hypothalamus
ZSCAN2	0.710637	0.72549	Hypothalamus
ALPK3	0.740638	0.718879	Hypothalamus
GDPGP1	0.745865	0.792617	Hypothalamus
ZNF774	0.74439	0.781209	Hypothalamus
RCCD1	0.725403	0.725244	Hypothalamus
PRC1	0.762969	0.716114	Hypothalamus
VPS33B	0.736793	0.737934	Hypothalamus
FAM174B	0.76553	0.735639	Hypothalamus
LRRC28	0.744493	0.8238	Hypothalamus
TM2D3	0.747964	0.731436	Hypothalamus
NPRL3	0.701586	0.711027	Hypothalamus
PIGQ	0.719204	0.786053	Hypothalamus
RHBDL1	0.735162	0.717152	Hypothalamus
CACNA1H	0.756836	0.74929	Hypothalamus
UBE2I	0.752299	0.758247	Hypothalamus
BAIAP3	0.771413	0.819109	Hypothalamus
UNKL	0.72111	0.723889	Hypothalamus
IFT140	0.714347	0.865139	Hypothalamus
MAPK8IP3	0.743119	0.714767	Hypothalamus
RNPS1	0.753184	0.735858	Hypothalamus
ABCA17P	0.725073	0.737655	Hypothalamus
CCNF	0.74227	0.830941	Hypothalamus
TEDC2	0.734293	0.713744	Hypothalamus
TBC1D24	0.772181	0.776815	Hypothalamus
PDPK1	0.748074	0.740502	Hypothalamus
ZNF213-AS1	0.705626	0.800869	Hypothalamus
CLUAP1	0.743031	0.801136	Hypothalamus
TRAP1	0.715432	0.7132	Hypothalamus
GLYR1	0.730041	0.762007	Hypothalamus
ABAT	0.763582	0.770308	Hypothalamus
USP7	0.708242	0.721725	Hypothalamus
TVP23A	0.769619	0.766196	Hypothalamus
ENSG00000276564	0.756817	0.78671	Hypothalamus
PARN	0.730143	0.747307	Hypothalamus
CEP20	0.728472	0.709218	Hypothalamus
ABCC1	0.714614	0.775201	Hypothalamus
COQ7	0.708785	0.736374	Hypothalamus
SYT17	0.748934	0.752197	Hypothalamus
THUMPD1	0.702545	0.764461	Hypothalamus
CDR2	0.746211	0.726502	Hypothalamus
GGA2	0.709527	0.826614	Hypothalamus
EARS2	0.729739	0.735374	Hypothalamus
UBFD1	0.76861	0.740328	Hypothalamus
TNRC6A	0.718691	0.814604	Hypothalamus
ZKSCAN2	0.72497	0.746652	Hypothalamus
KDM8	0.786551	0.768196	Hypothalamus
GTF3C1	0.723441	0.775575	Hypothalamus
PRRT2	0.774196	0.818852	Hypothalamus
SEZ6L2	0.7406	0.700137	Hypothalamus
TAOK2	0.701976	0.733681	Hypothalamus
ENSG00000285043	0.746341	0.780058	Hypothalamus
ZNF48	0.708637	0.703193	Hypothalamus
PHKG2	0.740031	0.755288	Hypothalamus
CCDC189	0.75163	0.73505	Hypothalamus
ARMC5	0.739235	0.717453	Hypothalamus
RUSF1	0.743793	0.742795	Hypothalamus
CLUHP3	0.738196	0.807533	Hypothalamus
ZNF720	0.71658	0.745044	Hypothalamus
VPS35	0.772554	0.730221	Hypothalamus
ORC6	0.762086	0.746371	Hypothalamus
DNAJA2	0.730002	0.701871	Hypothalamus
TENT4B	0.704972	0.783743	Hypothalamus
RPGRIP1L	0.791202	0.854423	Hypothalamus
FTO	0.749072	0.747019	Hypothalamus
NUDT21	0.71972	0.70694	Hypothalamus
CX3CL1	0.727571	0.715579	Hypothalamus
DOK4	0.785473	0.781159	Hypothalamus
KATNB1	0.769323	0.764947	Hypothalamus
ZNF319	0.709678	0.764489	Hypothalamus
USB1	0.710143	0.724836	Hypothalamus
CFAP20	0.772246	0.733933	Hypothalamus
SLC38A7	0.743885	0.726285	Hypothalamus
NAE1	0.701743	0.702794	Hypothalamus
KIAA0895L	0.710905	0.792325	Hypothalamus
SLC9A5	0.726197	0.758584	Hypothalamus
LRRC36	0.732412	0.81167	Hypothalamus
RIPOR1	0.702911	0.734384	Hypothalamus
ACD	0.70023	0.723806	Hypothalamus
GFOD2	0.790321	0.77063	Hypothalamus
RANBP10	0.71067	0.8366	Hypothalamus
THAP11	0.710254	0.700395	Hypothalamus
DDX28	0.752375	0.701566	Hypothalamus
PRMT7	0.72572	0.772529	Hypothalamus
SMPD3	0.717093	0.751055	Hypothalamus
ENSG00000287760	0.785667	0.765666	Hypothalamus
ENSG00000274698	0.730812	0.816928	Hypothalamus
ZFP90	0.700493	0.702165	Hypothalamus
COG8	0.704434	0.743647	Hypothalamus
TERF2	0.726495	0.727655	Hypothalamus
EXOSC6	0.742148	0.715918	Hypothalamus
IL34	0.756293	0.787519	Hypothalamus
PHLPP2	0.735685	0.775604	Hypothalamus
ZNF821	0.759545	0.719176	Hypothalamus
ZFHX3	0.703054	0.701152	Hypothalamus
GLG1	0.724706	0.720084	Hypothalamus
ZNRF1	0.795797	0.750026	Hypothalamus
TERF2IP	0.780646	0.726769	Hypothalamus
C16orf46	0.717427	0.736304	Hypothalamus
CMIP	0.764108	0.768322	Hypothalamus
MPHOSPH6	0.738276	0.724283	Hypothalamus
MBTPS1	0.734017	0.780338	Hypothalamus
HSDL1	0.822343	0.758028	Hypothalamus
ZDHHC7	0.716862	0.726365	Hypothalamus
KIAA0513	0.783123	0.730694	Hypothalamus
GSE1	0.740622	0.771922	Hypothalamus
FBXO31	0.75387	0.775611	Hypothalamus
GALNS	0.713375	0.815039	Hypothalamus
CBFA2T3	0.754763	0.750474	Hypothalamus
CHMP1A	0.714867	0.709901	Hypothalamus
SPATA33	0.761917	0.826163	Hypothalamus
ENSG00000275734	0.700499	0.860219	Hypothalamus
VPS9D1	0.751516	0.750762	Hypothalamus
SPIRE2	0.816154	0.840943	Hypothalamus
DEF8	0.723212	0.709525	Hypothalamus
C17orf97	0.759331	0.780309	Hypothalamus
VPS53	0.760687	0.789703	Hypothalamus
GEMIN4	0.720256	0.796822	Hypothalamus
GLOD4	0.770355	0.753691	Hypothalamus
TIMM22	0.782564	0.732611	Hypothalamus
ABR	0.736986	0.710944	Hypothalamus
DPH1	0.702594	0.784213	Hypothalamus
SGSM2	0.729335	0.765352	Hypothalamus
MNT	0.744122	0.786727	Hypothalamus
CCDC92B	0.705452	0.712077	Hypothalamus
RAP1GAP2	0.800926	0.743926	Hypothalamus
P2RX5	0.777261	0.738003	Hypothalamus
CAMTA2	0.709163	0.703564	Hypothalamus
ZNF594-DT	0.709839	0.886556	Hypothalamus
ENSG00000286190	0.744245	0.729499	Hypothalamus
KIAA0753	0.723096	0.843375	Hypothalamus
MED31	0.770084	0.719045	Hypothalamus
C17orf100	0.744048	0.710516	Hypothalamus
DLG4	0.737262	0.716209	Hypothalamus
NEURL4	0.717944	0.717596	Hypothalamus
TNK1	0.707075	0.753223	Hypothalamus
EFNB3	0.779816	0.809558	Hypothalamus
CHD3	0.728188	0.7415	Hypothalamus
RNF227	0.703226	0.830152	Hypothalamus
MYH10	0.786415	0.788162	Hypothalamus
MAP2K4	0.75248	0.728459	Hypothalamus
COX10	0.728433	0.716384	Hypothalamus
CDRT4	0.704762	0.809988	Hypothalamus
TTC19	0.723863	0.700574	Hypothalamus
PLD6	0.795053	0.775685	Hypothalamus
RAI1	0.735625	0.771061	Hypothalamus
DRG2	0.724796	0.732276	Hypothalamus
MYO15A	0.751358	0.782914	Hypothalamus
ALKBH5	0.704898	0.706199	Hypothalamus
MIEF2	0.753507	0.752852	Hypothalamus
B9D1	0.734811	0.838869	Hypothalamus
RNF112	0.755219	0.771339	Hypothalamus
USP22	0.769758	0.780041	Hypothalamus
LINC02693	0.737567	0.73019	Hypothalamus
SYPL1P2	0.743757	0.734746	Hypothalamus
IFT20	0.713794	0.731189	Hypothalamus
SARM1	0.727147	0.797201	Hypothalamus
UNC119	0.771674	0.783722	Hypothalamus
SPAG5	0.705959	0.78778	Hypothalamus
FLOT2	0.712565	0.710326	Hypothalamus
CRLF3	0.704514	0.786466	Hypothalamus
C17orf75	0.767157	0.722944	Hypothalamus
CDK5R1	0.776969	0.748269	Hypothalamus
ENSG00000263571	0.786102	0.722728	Hypothalamus
RAD51D	0.720239	0.738523	Hypothalamus
AP2B1	0.716661	0.707141	Hypothalamus
MRM1	0.718021	0.714439	Hypothalamus
ACACA	0.70614	0.721215	Hypothalamus
GPR179	0.743375	0.789927	Hypothalamus
ENSG00000277182	0.761239	0.74118	Hypothalamus
PIP4K2B	0.762994	0.753991	Hypothalamus
LASP1	0.773423	0.752424	Hypothalamus
CACNB1	0.766406	0.707721	Hypothalamus
FBXL20	0.769822	0.793734	Hypothalamus
MED24	0.731286	0.730202	Hypothalamus
RAPGEFL1	0.738903	0.762703	Hypothalamus
GHDC	0.716709	0.703374	Hypothalamus
ATP6V0A1	0.757457	0.709983	Hypothalamus
RETREG3	0.714152	0.725946	Hypothalamus
TUBG1	0.735795	0.711241	Hypothalamus
CNTNAP1	0.788716	0.742737	Hypothalamus
PTGES3L	0.808479	0.720286	Hypothalamus
RUNDC1	0.775601	0.779525	Hypothalamus
ENSG00000267002	0.72028	0.850839	Hypothalamus
MPP3	0.765727	0.768716	Hypothalamus
TMUB2	0.706343	0.726434	Hypothalamus
FAM171A2	0.77913	0.73761	Hypothalamus
EFTUD2	0.70703	0.729178	Hypothalamus
NMT1	0.731846	0.747683	Hypothalamus
ENSG00000233175	0.742513	0.730365	Hypothalamus
MAP3K14-AS1	0.700488	0.837094	Hypothalamus
LINC02210	0.713448	0.795473	Hypothalamus
MAPT-AS1	0.72574	0.736074	Hypothalamus
MAPT	0.774187	0.728289	Hypothalamus
MAPT-IT1	0.747132	0.728979	Hypothalamus
CDC27	0.727633	0.713164	Hypothalamus
NPEPPS	0.721316	0.728957	Hypothalamus
TBKBP1	0.707511	0.72767	Hypothalamus
SPOP	0.708661	0.750005	Hypothalamus
KAT7	0.760686	0.752873	Hypothalamus
ITGA3	0.712676	0.749699	Hypothalamus
ENSG00000279792	0.721284	0.737592	Hypothalamus
ENSG00000279059	0.745581	0.735132	Hypothalamus
DGKE	0.723704	0.783315	Hypothalamus
SCPEP1	0.72498	0.759451	Hypothalamus
TSPOAP1	0.713974	0.755502	Hypothalamus
TSPOAP1-AS1	0.706336	0.743951	Hypothalamus
PPM1E	0.766756	0.726367	Hypothalamus
TRIM37	0.758026	0.705757	Hypothalamus
SMG8	0.736788	0.741309	Hypothalamus
GDPD1	0.782677	0.749426	Hypothalamus
DHX40	0.705173	0.741719	Hypothalamus
METTL2A	0.728851	0.71745	Hypothalamus
TANC2	0.761773	0.781212	Hypothalamus
CYB561	0.767317	0.7518	Hypothalamus
KCNH6	0.791467	0.711955	Hypothalamus
STRADA	0.718341	0.735254	Hypothalamus
PRR29-AS1	0.734907	0.810883	Hypothalamus
LRRC37A3	0.730487	0.815996	Hypothalamus
RGS9	0.717473	0.764309	Hypothalamus
ABCA5	0.729786	0.789466	Hypothalamus
MAP2K6	0.705085	0.715764	Hypothalamus
COG1	0.748317	0.770671	Hypothalamus
SDK2	0.729602	0.769066	Hypothalamus
ARMC7	0.758429	0.75129	Hypothalamus
JPT1	0.810628	0.727428	Hypothalamus
GGA3	0.709886	0.75937	Hypothalamus
GRB2	0.731154	0.712531	Hypothalamus
EXOC7	0.702839	0.739379	Hypothalamus
PRPSAP1	0.735004	0.724071	Hypothalamus
UBE2O	0.773267	0.744694	Hypothalamus
MFSD11	0.719723	0.71605	Hypothalamus
SGSH	0.730147	0.755283	Hypothalamus
SLC26A11	0.772211	0.77096	Hypothalamus
ENDOV	0.733945	0.754578	Hypothalamus
RPTOR	0.730283	0.742506	Hypothalamus
BAIAP2-DT	0.752385	0.758318	Hypothalamus
MAFG-DT	0.714091	0.745962	Hypothalamus
RAC3	0.777788	0.702954	Hypothalamus
CSNK1D	0.702177	0.737247	Hypothalamus
NARF	0.701558	0.745733	Hypothalamus
FOXK2	0.700265	0.754394	Hypothalamus
TBCD	0.728061	0.754929	Hypothalamus
LPIN2	0.768868	0.785727	Hypothalamus
ENSG00000265907	0.700589	0.776934	Hypothalamus
PTPRM	0.762351	0.72986	Hypothalamus
RAB12	0.708691	0.725871	Hypothalamus
PRELID3A	0.703067	0.750633	Hypothalamus
CEP76	0.729573	0.773873	Hypothalamus
RNMT	0.755323	0.721213	Hypothalamus
IMPACT	0.704887	0.731401	Hypothalamus
B4GALT6	0.718001	0.712754	Hypothalamus
ENSG00000259985	0.706569	0.706826	Hypothalamus
NOL4	0.706212	0.780521	Hypothalamus
INO80C	0.741832	0.769658	Hypothalamus
ELP2	0.714517	0.772805	Hypothalamus
CELF4	0.79081	0.721128	Hypothalamus
RNF165	0.734213	0.798781	Hypothalamus
PIAS2	0.706853	0.756434	Hypothalamus
CTIF	0.75854	0.731763	Hypothalamus
ME2	0.71751	0.711358	Hypothalamus
RAB27B	0.792209	0.702337	Hypothalamus
WDR7	0.775838	0.728538	Hypothalamus
ST8SIA3	0.76194	0.757913	Hypothalamus
NEDD4L	0.71359	0.72505	Hypothalamus
RELCH	0.729693	0.757326	Hypothalamus
TMX3	0.713267	0.721221	Hypothalamus
ENSG00000267372	0.777542	0.723294	Hypothalamus
PWWP3A	0.736642	0.741414	Hypothalamus
APC2	0.716921	0.708195	Hypothalamus
AP3D1	0.732743	0.722238	Hypothalamus
ZNF554	0.770884	0.742235	Hypothalamus
CELF5	0.750478	0.768411	Hypothalamus
FZR1	0.751684	0.749962	Hypothalamus
ZFR2	0.737031	0.796196	Hypothalamus
ATCAY	0.795653	0.747723	Hypothalamus
PTPRS	0.73538	0.740501	Hypothalamus
HSD11B1L	0.745691	0.709183	Hypothalamus
RANBP3	0.724241	0.732074	Hypothalamus
MLLT1	0.755574	0.793646	Hypothalamus
CAMSAP3	0.776361	0.752464	Hypothalamus
PRR36	0.72887	0.728522	Hypothalamus
ENSG00000274425	0.733878	0.703036	Hypothalamus
CARM1	0.701707	0.735569	Hypothalamus
RAB3D	0.708235	0.722574	Hypothalamus
PLPPR2	0.728207	0.753568	Hypothalamus
ZNF653	0.766779	0.748859	Hypothalamus
ZNF490	0.700413	0.7856	Hypothalamus
FBXW9	0.777318	0.828141	Hypothalamus
TNPO2	0.731395	0.705508	Hypothalamus
HOOK2	0.733239	0.773482	Hypothalamus
MAST1	0.749857	0.741391	Hypothalamus
CC2D1A	0.703151	0.752314	Hypothalamus
PODNL1	0.73559	0.720524	Hypothalamus
PALM3	0.728375	0.705097	Hypothalamus
PRKACA	0.746195	0.714167	Hypothalamus
ADGRL1	0.733529	0.729368	Hypothalamus
SLC1A6	0.764313	0.717306	Hypothalamus
EPS15L1	0.70535	0.732706	Hypothalamus
C19orf44	0.710244	0.829178	Hypothalamus
SIN3B	0.762535	0.782704	Hypothalamus
GTPBP3	0.762468	0.741385	Hypothalamus
TMEM59L	0.749848	0.736359	Hypothalamus
KLHL26	0.724317	0.778925	Hypothalamus
SUGP2	0.712955	0.778231	Hypothalamus
SLC25A42	0.745457	0.76822	Hypothalamus
SUGP1	0.708478	0.709026	Hypothalamus
LPAR2	0.719087	0.785882	Hypothalamus
ZNF626	0.706567	0.772544	Hypothalamus
ENSG00000268119	0.719664	0.81567	Hypothalamus
IPO5P1	0.720498	0.757301	Hypothalamus
ZNF675	0.718138	0.750956	Hypothalamus
LINC00662	0.745505	0.73966	Hypothalamus
C19orf12	0.787119	0.742974	Hypothalamus
CCNE1	0.769191	0.709826	Hypothalamus
NUDT19	0.703205	0.728922	Hypothalamus
CEP89	0.708787	0.806721	Hypothalamus
GPI	0.767646	0.711714	Hypothalamus
PDCD2L	0.734549	0.719298	Hypothalamus
DMKN	0.700453	0.796344	Hypothalamus
LRFN3	0.711102	0.719139	Hypothalamus
LINC00665	0.740461	0.77955	Hypothalamus
ZNF382	0.738955	0.839615	Hypothalamus
ZNF461	0.70259	0.757671	Hypothalamus
ZNF875	0.714953	0.777746	Hypothalamus
ZNF527	0.705974	0.79096	Hypothalamus
ZNF569	0.721978	0.737945	Hypothalamus
ZNF540	0.739377	0.789266	Hypothalamus
ENSG00000267640	0.711906	0.750086	Hypothalamus
SPINT2	0.732809	0.710996	Hypothalamus
SARS2	0.735615	0.704085	Hypothalamus
ENSG00000287271	0.700236	0.735011	Hypothalamus
LRFN1	0.741805	0.716547	Hypothalamus
EID2B	0.79389	0.762059	Hypothalamus
DYRK1B	0.756058	0.743972	Hypothalamus
SPTBN4	0.776941	0.749156	Hypothalamus
LTBP4	0.736995	0.829697	Hypothalamus
NUMBL	0.733849	0.768388	Hypothalamus
TMEM91	0.725938	0.768903	Hypothalamus
B9D2	0.785986	0.792422	Hypothalamus
GRIK5	0.761283	0.762134	Hypothalamus
DEDD2	0.71765	0.718365	Hypothalamus
PAFAH1B3	0.771284	0.713435	Hypothalamus
TMEM145	0.729089	0.727365	Hypothalamus
MEGF8	0.75502	0.745727	Hypothalamus
IRGQ	0.736406	0.741543	Hypothalamus
ENSG00000278917	0.701361	0.797951	Hypothalamus
ZNF223	0.711049	0.75938	Hypothalamus
ZNF233	0.783345	0.803452	Hypothalamus
ERCC2	0.732621	0.751635	Hypothalamus
PPM1N	0.703973	0.746825	Hypothalamus
OPA3	0.743579	0.71764	Hypothalamus
DMWD	0.733185	0.743518	Hypothalamus
NOVA2	0.7129	0.725032	Hypothalamus
IGFL4	0.715796	0.792652	Hypothalamus
PPP5C	0.749045	0.73057	Hypothalamus
PNMA8C	0.833932	0.836725	Hypothalamus
PNMA8A	0.803542	0.749538	Hypothalamus
PPP5D1P	0.746474	0.733993	Hypothalamus
PNMA8B	0.806055	0.725474	Hypothalamus
FKRP	0.763971	0.766205	Hypothalamus
ARHGAP35	0.750043	0.747413	Hypothalamus
SAE1	0.727529	0.70168	Hypothalamus
SLC8A2	0.763163	0.764596	Hypothalamus
LMTK3	0.745427	0.735699	Hypothalamus
PRR12	0.709347	0.767742	Hypothalamus
PRMT1	0.739153	0.700527	Hypothalamus
CPT1C	0.770753	0.742732	Hypothalamus
PTOV1	0.709312	0.724017	Hypothalamus
PNKP	0.71721	0.724705	Hypothalamus
NUP62	0.711194	0.74722	Hypothalamus
VRK3	0.729779	0.72564	Hypothalamus
LRRC4B	0.736497	0.705534	Hypothalamus
HAS1	0.754626	0.747085	Hypothalamus
ZNF528	0.70929	0.766762	Hypothalamus
ENSG00000289102	0.723583	0.744804	Hypothalamus
ZNF611	0.714504	0.749756	Hypothalamus
CACNG8	0.758143	0.746012	Hypothalamus
MBOAT7	0.718761	0.736796	Hypothalamus
RDH13	0.761409	0.745742	Hypothalamus
SYT5	0.773256	0.723709	Hypothalamus
HSPBP1	0.778675	0.721502	Hypothalamus
NAT14	0.755474	0.749031	Hypothalamus
ZSCAN5A	0.711678	0.716847	Hypothalamus
ZNF542P	0.718912	0.752497	Hypothalamus
ZNF582-DT	0.707713	0.70112	Hypothalamus
ZNF667	0.743128	0.76049	Hypothalamus
ZFP28	0.728616	0.703187	Hypothalamus
SMIM17	0.759111	0.71179	Hypothalamus
ENSG00000286125	0.72933	0.737936	Hypothalamus
ZSCAN18	0.742437	0.787989	Hypothalamus
ZNF329	0.740444	0.740647	Hypothalamus
ZNF544	0.74915	0.775017	Hypothalamus
A1BG-AS1	0.731983	0.810307	Hypothalamus
ZNF497	0.710117	0.826028	Hypothalamus
ZNF132	0.718301	0.810513	Hypothalamus
ZNF324	0.757211	0.784589	Hypothalamus
MZF1	0.731372	0.755249	Hypothalamus
CENPBD1P1	0.728829	0.702007	Hypothalamus
ZCCHC3	0.734824	0.772189	Hypothalamus
NRSN2	0.749693	0.707707	Hypothalamus
RSPO4	0.753199	0.764798	Hypothalamus
VPS16	0.711645	0.726944	Hypothalamus
PTPRA	0.714507	0.713547	Hypothalamus
LZTS3	0.749905	0.719017	Hypothalamus
ATRN	0.70161	0.713914	Hypothalamus
CDC25B	0.700333	0.769107	Hypothalamus
AP5S1	0.763644	0.722448	Hypothalamus
PANK2	0.73569	0.733163	Hypothalamus
SLC23A2	0.705795	0.706758	Hypothalamus
CDS2	0.76747	0.725898	Hypothalamus
TMX4	0.749027	0.730629	Hypothalamus
ANKEF1	0.76804	0.817961	Hypothalamus
SLX4IP	0.700674	0.799139	Hypothalamus
TASP1	0.733757	0.748248	Hypothalamus
PCSK2	0.718193	0.734617	Hypothalamus
DZANK1	0.76604	0.890669	Hypothalamus
POLR3F	0.738514	0.718761	Hypothalamus
SLC24A3	0.77326	0.705872	Hypothalamus
APMAP	0.752504	0.72143	Hypothalamus
ENSG00000230725	0.703966	0.70424	Hypothalamus
ENTPD6	0.72831	0.740582	Hypothalamus
NINL	0.743341	0.809095	Hypothalamus
XKR7	0.733883	0.780046	Hypothalamus
TM9SF4	0.738584	0.769996	Hypothalamus
TSPY26P	0.757733	0.781983	Hypothalamus
BPIFB9P	0.703248	0.729143	Hypothalamus
GGT7	0.734643	0.749841	Hypothalamus
MMP24	0.770459	0.717797	Hypothalamus
UQCC1	0.777742	0.727258	Hypothalamus
CEP250	0.71383	0.795236	Hypothalamus
MROH8	0.715159	0.780995	Hypothalamus
MANBAL	0.741614	0.705931	Hypothalamus
SRC	0.737373	0.797833	Hypothalamus
BLCAP	0.780989	0.759425	Hypothalamus
TTI1	0.731337	0.761596	Hypothalamus
RALGAPB	0.718756	0.747456	Hypothalamus
L3MBTL1	0.742684	0.821455	Hypothalamus
TOX2	0.725798	0.711532	Hypothalamus
TTPAL	0.745014	0.72994	Hypothalamus
TOMM34	0.716665	0.700236	Hypothalamus
ZSWIM3	0.745653	0.76846	Hypothalamus
ZSWIM1	0.715033	0.75572	Hypothalamus
SLC12A5	0.782426	0.729463	Hypothalamus
CDH22	0.727	0.716702	Hypothalamus
KCNB1	0.77609	0.758557	Hypothalamus
SLC9A8	0.710057	0.757071	Hypothalamus
BCAS4	0.780146	0.716466	Hypothalamus
MOCS3	0.769863	0.774351	Hypothalamus
ATP9A	0.738778	0.705014	Hypothalamus
ZFP64	0.710423	0.708069	Hypothalamus
TSHZ2	0.707296	0.732914	Hypothalamus
CSTF1	0.714151	0.732183	Hypothalamus
RAE1	0.741729	0.755629	Hypothalamus
ENSG00000283078	0.799567	0.767317	Hypothalamus
LSM14B	0.735888	0.719587	Hypothalamus
SS18L1	0.736742	0.776756	Hypothalamus
MTG2	0.7317	0.760003	Hypothalamus
OSBPL2	0.712078	0.714943	Hypothalamus
CABLES2	0.750778	0.718597	Hypothalamus
KCNQ2	0.76247	0.738954	Hypothalamus
ENSG00000268858	0.734913	0.708879	Hypothalamus
DNAJC5	0.782616	0.726171	Hypothalamus
ZNF512B	0.71458	0.77332	Hypothalamus
SAMD10	0.736557	0.700259	Hypothalamus
OPRL1	0.729291	0.75534	Hypothalamus
NCAM2	0.703555	0.723603	Hypothalamus
CCT8	0.739095	0.71624	Hypothalamus
CFAP298	0.725987	0.803788	Hypothalamus
SYNJ1	0.772269	0.71988	Hypothalamus
ITSN1	0.723927	0.767646	Hypothalamus
MRPS6	0.721556	0.705712	Hypothalamus
SLC5A3	0.719277	0.725322	Hypothalamus
SETD4	0.734127	0.74622	Hypothalamus
DOP1B	0.720477	0.730233	Hypothalamus
CHAF1B	0.719284	0.710564	Hypothalamus
TTC3	0.712441	0.714135	Hypothalamus
DYRK1A	0.730662	0.746532	Hypothalamus
BRWD1	0.750414	0.745339	Hypothalamus
GET1	0.750406	0.739009	Hypothalamus
SLC37A1	0.729344	0.794437	Hypothalamus
PKNOX1	0.705057	0.785485	Hypothalamus
PDXK	0.752409	0.738963	Hypothalamus
LINC01547	0.72623	0.708598	Hypothalamus
SSR4P1	0.705718	0.707059	Hypothalamus
POFUT2	0.708671	0.801899	Hypothalamus
LINC00205	0.748726	0.727717	Hypothalamus
PCNT	0.700823	0.767477	Hypothalamus
PEX26	0.770146	0.759008	Hypothalamus
DGCR5	0.794934	0.745787	Hypothalamus
DGCR2	0.742198	0.7271	Hypothalamus
RTL10	0.757519	0.780585	Hypothalamus
ARVCF	0.772936	0.80212	Hypothalamus
ZDHHC8	0.717283	0.724713	Hypothalamus
ZNF74	0.700586	0.778071	Hypothalamus
KLHL22	0.76475	0.758177	Hypothalamus
MED15	0.708436	0.722278	Hypothalamus
PI4KA	0.766766	0.730212	Hypothalamus
TMEM191C	0.716388	0.73112	Hypothalamus
PI4KAP2	0.706501	0.757304	Hypothalamus
MAPK1	0.721556	0.725475	Hypothalamus
PPM1F	0.747367	0.766846	Hypothalamus
PPM1F-AS1	0.705252	0.776851	Hypothalamus
ZNF280B	0.756891	0.773562	Hypothalamus
RSPH14	0.770153	0.763765	Hypothalamus
RAB36	0.759297	0.837123	Hypothalamus
ZDHHC8P1	0.79615	0.76653	Hypothalamus
SLC2A11	0.781682	0.758828	Hypothalamus
SPECC1L	0.710572	0.757829	Hypothalamus
SGSM1	0.780577	0.780514	Hypothalamus
KIAA1671	0.703369	0.814617	Hypothalamus
GRK3	0.739175	0.771023	Hypothalamus
SEZ6L	0.729481	0.744844	Hypothalamus
ASPHD2	0.715737	0.710542	Hypothalamus
TFIP11-DT	0.759875	0.791163	Hypothalamus
MIAT	0.719312	0.796921	Hypothalamus
THOC5	0.706724	0.721109	Hypothalamus
CCDC157	0.765814	0.821132	Hypothalamus
RNF215	0.764416	0.781822	Hypothalamus
SLC35E4	0.733207	0.711815	Hypothalamus
SFI1	0.712259	0.787987	Hypothalamus
PISD	0.746081	0.755313	Hypothalamus
C22orf42	0.705452	0.729588	Hypothalamus
TOM1	0.787161	0.721781	Hypothalamus
RBFOX2	0.772618	0.754131	Hypothalamus
FOXRED2	0.724194	0.719083	Hypothalamus
ANKRD54	0.728952	0.790961	Hypothalamus
DNAL4	0.770632	0.785948	Hypothalamus
NPTXR	0.752789	0.752131	Hypothalamus
ENSG00000284633	0.720378	0.769662	Hypothalamus
SYNGR1	0.784335	0.708965	Hypothalamus
SLC25A17	0.741355	0.750655	Hypothalamus
L3MBTL2	0.724386	0.747675	Hypothalamus
RANGAP1	0.747997	0.708842	Hypothalamus
TEF	0.724295	0.706502	Hypothalamus
SREBF2	0.720022	0.729959	Hypothalamus
TCF20	0.748008	0.781922	Hypothalamus
TTLL1-AS1	0.744425	0.757498	Hypothalamus
TTLL1	0.761544	0.764861	Hypothalamus
MCAT	0.795161	0.718587	Hypothalamus
TTLL12	0.761932	0.710107	Hypothalamus
PRR5	0.745162	0.700137	Hypothalamus
NUP50-DT	0.775675	0.755479	Hypothalamus
NUP50	0.704233	0.729797	Hypothalamus
GRAMD4	0.728407	0.805749	Hypothalamus
MAPK12	0.706944	0.701081	Hypothalamus
DENND6B	0.791133	0.841534	Hypothalamus
PPP6R2	0.714908	0.718039	Hypothalamus
CHKB-DT	0.716988	0.779352	Hypothalamus
RABL2B	0.745736	0.861854	Hypothalamus
TRAPPC2	0.745106	0.764996	Hypothalamus
GLRA2	0.712303	0.731393	Hypothalamus
NHS	0.726624	0.803909	Hypothalamus
TMEM47	0.759238	0.749627	Hypothalamus
XK	0.752056	0.740794	Hypothalamus
CASK	0.745182	0.750408	Hypothalamus
KRBOX4	0.743071	0.756418	Hypothalamus
ZNF674	0.708039	0.754131	Hypothalamus
SLC9A7	0.750665	0.736951	Hypothalamus
UBA1	0.714588	0.715168	Hypothalamus
USP11	0.770391	0.759856	Hypothalamus
PORCN	0.710395	0.700404	Hypothalamus
TBC1D25	0.762136	0.73491	Hypothalamus
PIM2	0.774181	0.769013	Hypothalamus
OTUD5	0.755426	0.724593	Hypothalamus
GRIPAP1	0.728769	0.708344	Hypothalamus
MAGIX	0.750979	0.734054	Hypothalamus
USP27X-DT	0.734941	0.775445	Hypothalamus
USP27X	0.749625	0.755889	Hypothalamus
CLCN5	0.728473	0.762942	Hypothalamus
NUDT10	0.787514	0.748108	Hypothalamus
NUDT11	0.759226	0.735387	Hypothalamus
CENPVL3	0.761173	0.728545	Hypothalamus
GSPT2	0.760543	0.754242	Hypothalamus
MAGED1	0.748935	0.718331	Hypothalamus
GPR173	0.719466	0.749155	Hypothalamus
TSPYL2	0.733085	0.749374	Hypothalamus
KANTR	0.702725	0.791218	Hypothalamus
IQSEC2	0.717994	0.750871	Hypothalamus
WNK3	0.726913	0.77463	Hypothalamus
MAGED2	0.736712	0.709325	Hypothalamus
TRO	0.732704	0.776193	Hypothalamus
MAGEH1	0.75935	0.723729	Hypothalamus
USP51	0.721541	0.80288	Hypothalamus
RRAGB	0.773786	0.706146	Hypothalamus
KLF8	0.719858	0.785612	Hypothalamus
UBQLN2	0.754095	0.722496	Hypothalamus
SPIN3	0.736181	0.761582	Hypothalamus
SPIN2B	0.742352	0.710562	Hypothalamus
FAAH2	0.748981	0.748409	Hypothalamus
ZXDB	0.74878	0.755193	Hypothalamus
ARHGEF9	0.762098	0.754211	Hypothalamus
AMER1	0.733516	0.763872	Hypothalamus
ZC4H2	0.794577	0.729311	Hypothalamus
ZC3H12B	0.748295	0.778091	Hypothalamus
PJA1	0.781141	0.726132	Hypothalamus
DLG3	0.77404	0.745051	Hypothalamus
ZMYM3	0.776517	0.848942	Hypothalamus
NHSL2	0.800605	0.777901	Hypothalamus
RTL5	0.744982	0.789684	Hypothalamus
HDAC8	0.716483	0.770748	Hypothalamus
PABPC1L2B	0.786414	0.758186	Hypothalamus
PABPC1L2A	0.785601	0.743042	Hypothalamus
CHIC1	0.743674	0.723773	Hypothalamus
RLIM	0.750183	0.744724	Hypothalamus
NEXMIF	0.735182	0.781296	Hypothalamus
UPRT	0.76421	0.719326	Hypothalamus
ZDHHC15	0.732552	0.754239	Hypothalamus
MAGEE2	0.775284	0.752877	Hypothalamus
MAGEE1	0.789246	0.728886	Hypothalamus
RPS6KA6	0.761414	0.750403	Hypothalamus
SATL1	0.7233	0.71889	Hypothalamus
CHM	0.728811	0.735762	Hypothalamus
DACH2	0.766886	0.744633	Hypothalamus
NAP1L3	0.76374	0.722521	Hypothalamus
FAM133A	0.71788	0.721726	Hypothalamus
PCDH19	0.784433	0.771686	Hypothalamus
TMEM35A	0.762021	0.70835	Hypothalamus
DRP2	0.704537	0.72399	Hypothalamus
HNRNPH2	0.723134	0.706026	Hypothalamus
ARMCX1	0.782446	0.736005	Hypothalamus
ARMCX2	0.780462	0.759645	Hypothalamus
TCEAL6	0.774231	0.71407	Hypothalamus
ARMCX5-GPRASP2	0.706414	0.71965	Hypothalamus
GPRASP1	0.780788	0.776042	Hypothalamus
GPRASP2	0.785306	0.752546	Hypothalamus
BEX4	0.761331	0.711658	Hypothalamus
BEX2	0.773689	0.706146	Hypothalamus
TCEAL1	0.772524	0.736123	Hypothalamus
MORF4L2	0.760646	0.72401	Hypothalamus
RAB9B	0.777746	0.750486	Hypothalamus
ZCCHC18	0.736244	0.799133	Hypothalamus
MID2	0.718596	0.745248	Hypothalamus
PSMD10	0.760943	0.71279	Hypothalamus
PAK3	0.796114	0.743441	Hypothalamus
DCX	0.76372	0.772778	Hypothalamus
HTR2C	0.746117	0.742081	Hypothalamus
ZCCHC12	0.743037	0.728974	Hypothalamus
NKRF	0.764776	0.743311	Hypothalamus
SEPTIN6	0.777263	0.736564	Hypothalamus
UPF3B	0.733067	0.746018	Hypothalamus
MCTS1	0.741683	0.733082	Hypothalamus
XIAP	0.703967	0.733702	Hypothalamus
DCAF12L2	0.749206	0.733954	Hypothalamus
SMARCA1	0.716914	0.762357	Hypothalamus
OCRL	0.773754	0.774401	Hypothalamus
SLC25A14	0.785187	0.778114	Hypothalamus
ZNF75D	0.755172	0.719736	Hypothalamus
SLC9A6	0.776663	0.722911	Hypothalamus
FGF13	0.770726	0.715254	Hypothalamus
LINC00632	0.760626	0.749432	Hypothalamus
PRRG3	0.792964	0.7933	Hypothalamus
GABRA3	0.744081	0.752318	Hypothalamus
CETN2	0.719717	0.75976	Hypothalamus
PNMA5	0.713087	0.751149	Hypothalamus
PNMA3	0.796812	0.731347	Hypothalamus
PNMA6A	0.798591	0.706247	Hypothalamus
PNMA6F	0.758902	0.742031	Hypothalamus
ATP2B3	0.805073	0.747011	Hypothalamus
PNCK	0.775515	0.769491	Hypothalamus
L1CAM	0.789453	0.723053	Hypothalamus
MECP2	0.727606	0.753225	Hypothalamus
GDI1	0.751734	0.715178	Hypothalamus
PLXNA3	0.723344	0.777199	Hypothalamus
BRCC3	0.761475	0.727225	Hypothalamus
LINC01128	0.853519	0.795788	Nucleus Accumbens Basal Ganglia
NOC2L	0.798708	0.740109	Nucleus Accumbens Basal Ganglia
C1orf159	0.737143	0.762991	Nucleus Accumbens Basal Ganglia
LINC01786	0.731978	0.769675	Nucleus Accumbens Basal Ganglia
SCNN1D	0.747459	0.795761	Nucleus Accumbens Basal Ganglia
ACAP3	0.827528	0.825866	Nucleus Accumbens Basal Ganglia
INTS11	0.746052	0.776557	Nucleus Accumbens Basal Ganglia
DVL1	0.793928	0.746313	Nucleus Accumbens Basal Ganglia
TMEM240	0.875823	0.783725	Nucleus Accumbens Basal Ganglia
SSU72	0.827054	0.734533	Nucleus Accumbens Basal Ganglia
ENSG00000286989	0.816773	0.781167	Nucleus Accumbens Basal Ganglia
ENSG00000272106	0.890482	0.800356	Nucleus Accumbens Basal Ganglia
MIB2	0.781026	0.764977	Nucleus Accumbens Basal Ganglia
SLC35E2B	0.776891	0.754473	Nucleus Accumbens Basal Ganglia
ENSG00000227775	0.73951	0.718675	Nucleus Accumbens Basal Ganglia
SLC35E2A	0.747435	0.727782	Nucleus Accumbens Basal Ganglia
NADK	0.717467	0.703607	Nucleus Accumbens Basal Ganglia
GNB1	0.797844	0.715811	Nucleus Accumbens Basal Ganglia
CFAP74	0.711216	0.771192	Nucleus Accumbens Basal Ganglia
GABRD	0.906396	0.809439	Nucleus Accumbens Basal Ganglia
PRKCZ	0.878545	0.765105	Nucleus Accumbens Basal Ganglia
PRKCZ-AS1	0.708534	0.781885	Nucleus Accumbens Basal Ganglia
SKI	0.828365	0.789593	Nucleus Accumbens Basal Ganglia
MORN1	0.764657	0.806296	Nucleus Accumbens Basal Ganglia
ENSG00000272420	0.731282	0.733566	Nucleus Accumbens Basal Ganglia
PLCH2	0.809015	0.770936	Nucleus Accumbens Basal Ganglia
PANK4	0.867262	0.808359	Nucleus Accumbens Basal Ganglia
PRXL2B	0.812278	0.744355	Nucleus Accumbens Basal Ganglia
TPRG1L	0.86849	0.755516	Nucleus Accumbens Basal Ganglia
WRAP73	0.745183	0.744099	Nucleus Accumbens Basal Ganglia
LRRC47	0.800974	0.721735	Nucleus Accumbens Basal Ganglia
DFFB	0.792104	0.839672	Nucleus Accumbens Basal Ganglia
AJAP1	0.903708	0.822752	Nucleus Accumbens Basal Ganglia
NPHP4	0.863945	0.8533	Nucleus Accumbens Basal Ganglia
KCNAB2	0.887414	0.769315	Nucleus Accumbens Basal Ganglia
RNF207	0.794541	0.831296	Nucleus Accumbens Basal Ganglia
ICMT	0.82103	0.764262	Nucleus Accumbens Basal Ganglia
ACOT7	0.86528	0.758612	Nucleus Accumbens Basal Ganglia
PLEKHG5	0.867092	0.865898	Nucleus Accumbens Basal Ganglia
NOL9	0.787442	0.782005	Nucleus Accumbens Basal Ganglia
ZBTB48	0.754497	0.776292	Nucleus Accumbens Basal Ganglia
PHF13	0.755896	0.732659	Nucleus Accumbens Basal Ganglia
DNAJC11	0.783397	0.726504	Nucleus Accumbens Basal Ganglia
CAMTA1	0.813021	0.736848	Nucleus Accumbens Basal Ganglia
ENSG00000269925	0.727111	0.744244	Nucleus Accumbens Basal Ganglia
SLC45A1	0.849035	0.765624	Nucleus Accumbens Basal Ganglia
RERE	0.790976	0.791561	Nucleus Accumbens Basal Ganglia
CLSTN1	0.814988	0.768842	Nucleus Accumbens Basal Ganglia
UBE4B	0.770554	0.750914	Nucleus Accumbens Basal Ganglia
KIF1B	0.789499	0.716011	Nucleus Accumbens Basal Ganglia
CENPS	0.856502	0.749161	Nucleus Accumbens Basal Ganglia
PEX14	0.845622	0.767383	Nucleus Accumbens Basal Ganglia
TARDBP	0.744239	0.743455	Nucleus Accumbens Basal Ganglia
SRM	0.820443	0.734492	Nucleus Accumbens Basal Ganglia
MTOR	0.779645	0.757518	Nucleus Accumbens Basal Ganglia
DISP3	0.788842	0.776082	Nucleus Accumbens Basal Ganglia
ENSG00000284708	0.735947	0.74995	Nucleus Accumbens Basal Ganglia
FBXO44	0.889272	0.817685	Nucleus Accumbens Basal Ganglia
FBXO6	0.802051	0.773106	Nucleus Accumbens Basal Ganglia
MTHFR	0.805814	0.818198	Nucleus Accumbens Basal Ganglia
CLCN6	0.750013	0.708567	Nucleus Accumbens Basal Ganglia
MIIP	0.705674	0.714901	Nucleus Accumbens Basal Ganglia
TNFRSF8	0.801689	0.707062	Nucleus Accumbens Basal Ganglia
VPS13D	0.734914	0.724286	Nucleus Accumbens Basal Ganglia
PRDM2	0.87552	0.840064	Nucleus Accumbens Basal Ganglia
CASP9	0.726432	0.791593	Nucleus Accumbens Basal Ganglia
DNAJC16	0.816987	0.798587	Nucleus Accumbens Basal Ganglia
DDI2	0.748577	0.762977	Nucleus Accumbens Basal Ganglia
PLEKHM2	0.754787	0.716442	Nucleus Accumbens Basal Ganglia
FBXO42	0.771466	0.796579	Nucleus Accumbens Basal Ganglia
LINC01772	0.779739	0.841467	Nucleus Accumbens Basal Ganglia
CROCCP3	0.793344	0.853591	Nucleus Accumbens Basal Ganglia
CROCCP2	0.724175	0.735836	Nucleus Accumbens Basal Ganglia
ATP13A2	0.816766	0.738255	Nucleus Accumbens Basal Ganglia
UBR4	0.711738	0.734783	Nucleus Accumbens Basal Ganglia
EMC1	0.772521	0.744854	Nucleus Accumbens Basal Ganglia
MRTO4	0.815616	0.709637	Nucleus Accumbens Basal Ganglia
CAPZB	0.74661	0.720472	Nucleus Accumbens Basal Ganglia
HTR6	0.88023	0.820694	Nucleus Accumbens Basal Ganglia
OTUD3	0.787522	0.818127	Nucleus Accumbens Basal Ganglia
FAM43B	0.80982	0.747482	Nucleus Accumbens Basal Ganglia
DDOST	0.738549	0.706196	Nucleus Accumbens Basal Ganglia
KIF17	0.906267	0.852436	Nucleus Accumbens Basal Ganglia
SH2D5	0.906653	0.834113	Nucleus Accumbens Basal Ganglia
HP1BP3	0.747811	0.753687	Nucleus Accumbens Basal Ganglia
EIF4G3	0.784892	0.743073	Nucleus Accumbens Basal Ganglia
RAP1GAP	0.870416	0.84328	Nucleus Accumbens Basal Ganglia
USP48	0.803634	0.775187	Nucleus Accumbens Basal Ganglia
ZBTB40	0.713526	0.731215	Nucleus Accumbens Basal Ganglia
KDM1A	0.798934	0.779989	Nucleus Accumbens Basal Ganglia
LUZP1	0.757005	0.751292	Nucleus Accumbens Basal Ganglia
HTR1D	0.879588	0.775927	Nucleus Accumbens Basal Ganglia
PITHD1	0.8327	0.732608	Nucleus Accumbens Basal Ganglia
LYPLA2	0.839994	0.797496	Nucleus Accumbens Basal Ganglia
GALE	0.710163	0.713968	Nucleus Accumbens Basal Ganglia
FUCA1	0.756366	0.701799	Nucleus Accumbens Basal Ganglia
SRSF10	0.718154	0.718608	Nucleus Accumbens Basal Ganglia
STPG1	0.715035	0.702288	Nucleus Accumbens Basal Ganglia
SRRM1	0.722848	0.760118	Nucleus Accumbens Basal Ganglia
RSRP1	0.798893	0.825393	Nucleus Accumbens Basal Ganglia
TMEM50A	0.761028	0.727232	Nucleus Accumbens Basal Ganglia
MACO1	0.793835	0.762615	Nucleus Accumbens Basal Ganglia
MAN1C1	0.829173	0.78786	Nucleus Accumbens Basal Ganglia
MTFR1L	0.821581	0.790544	Nucleus Accumbens Basal Ganglia
PAQR7	0.750537	0.731669	Nucleus Accumbens Basal Ganglia
EXTL1	0.833376	0.728631	Nucleus Accumbens Basal Ganglia
PDIK1L	0.772082	0.725902	Nucleus Accumbens Basal Ganglia
CEP85	0.781432	0.770808	Nucleus Accumbens Basal Ganglia
UBXN11	0.858985	0.801253	Nucleus Accumbens Basal Ganglia
DHDDS	0.803294	0.761348	Nucleus Accumbens Basal Ganglia
ARID1A	0.764811	0.775025	Nucleus Accumbens Basal Ganglia
ZDHHC18	0.772452	0.779954	Nucleus Accumbens Basal Ganglia
GPN2	0.797418	0.775186	Nucleus Accumbens Basal Ganglia
TRNP1	0.836761	0.71859	Nucleus Accumbens Basal Ganglia
SLC9A1	0.802417	0.736422	Nucleus Accumbens Basal Ganglia
WDTC1	0.848825	0.788227	Nucleus Accumbens Basal Ganglia
AHDC1	0.821666	0.80772	Nucleus Accumbens Basal Ganglia
FAM76A	0.81489	0.788333	Nucleus Accumbens Basal Ganglia
PPP1R8	0.789111	0.723907	Nucleus Accumbens Basal Ganglia
RPA2	0.773327	0.712066	Nucleus Accumbens Basal Ganglia
XKR8	0.744943	0.765113	Nucleus Accumbens Basal Ganglia
EYA3	0.78768	0.822611	Nucleus Accumbens Basal Ganglia
ATP5IF1	0.832452	0.748642	Nucleus Accumbens Basal Ganglia
SNHG3	0.739378	0.758297	Nucleus Accumbens Basal Ganglia
GMEB1	0.734222	0.733852	Nucleus Accumbens Basal Ganglia
YTHDF2	0.784168	0.72826	Nucleus Accumbens Basal Ganglia
OPRD1	0.800992	0.755744	Nucleus Accumbens Basal Ganglia
EPB41	0.805687	0.789569	Nucleus Accumbens Basal Ganglia
SRSF4	0.747909	0.741899	Nucleus Accumbens Basal Ganglia
MECR	0.831585	0.712437	Nucleus Accumbens Basal Ganglia
PUM1	0.808899	0.766081	Nucleus Accumbens Basal Ganglia
PEF1	0.81778	0.732091	Nucleus Accumbens Basal Ganglia
ADGRB2	0.900902	0.816617	Nucleus Accumbens Basal Ganglia
KHDRBS1	0.778749	0.713755	Nucleus Accumbens Basal Ganglia
TMEM39B	0.800343	0.809615	Nucleus Accumbens Basal Ganglia
KPNA6	0.776261	0.754375	Nucleus Accumbens Basal Ganglia
IQCC	0.846823	0.838145	Nucleus Accumbens Basal Ganglia
TMEM234	0.769254	0.831616	Nucleus Accumbens Basal Ganglia
BSDC1	0.764459	0.730408	Nucleus Accumbens Basal Ganglia
ZBTB8OS	0.76353	0.713501	Nucleus Accumbens Basal Ganglia
KIAA1522	0.812908	0.781377	Nucleus Accumbens Basal Ganglia
S100PBP	0.791628	0.820277	Nucleus Accumbens Basal Ganglia
HPCA	0.81968	0.733963	Nucleus Accumbens Basal Ganglia
ZNF362	0.796652	0.768692	Nucleus Accumbens Basal Ganglia
CSMD2	0.829754	0.814431	Nucleus Accumbens Basal Ganglia
SMIM12	0.830432	0.7573	Nucleus Accumbens Basal Ganglia
DLGAP3	0.872289	0.768101	Nucleus Accumbens Basal Ganglia
ZMYM6	0.777668	0.799973	Nucleus Accumbens Basal Ganglia
SFPQ	0.756612	0.769283	Nucleus Accumbens Basal Ganglia
ZMYM4	0.771569	0.744003	Nucleus Accumbens Basal Ganglia
KIAA0319L	0.803473	0.785706	Nucleus Accumbens Basal Ganglia
NCDN	0.885109	0.814365	Nucleus Accumbens Basal Ganglia
PSMB2	0.767495	0.704492	Nucleus Accumbens Basal Ganglia
C1orf216	0.875229	0.774335	Nucleus Accumbens Basal Ganglia
CLSPN	0.768101	0.727141	Nucleus Accumbens Basal Ganglia
AGO4	0.727344	0.797015	Nucleus Accumbens Basal Ganglia
AGO1	0.742802	0.722067	Nucleus Accumbens Basal Ganglia
AGO3	0.71293	0.764558	Nucleus Accumbens Basal Ganglia
ADPRS	0.743039	0.725251	Nucleus Accumbens Basal Ganglia
TRAPPC3	0.814253	0.750957	Nucleus Accumbens Basal Ganglia
MAP7D1	0.826054	0.738871	Nucleus Accumbens Basal Ganglia
THRAP3	0.778353	0.759846	Nucleus Accumbens Basal Ganglia
SH3D21	0.812166	0.832592	Nucleus Accumbens Basal Ganglia
OSCP1	0.868138	0.811425	Nucleus Accumbens Basal Ganglia
MEAF6	0.839422	0.750926	Nucleus Accumbens Basal Ganglia
SNIP1	0.738799	0.711277	Nucleus Accumbens Basal Ganglia
C1orf109	0.745179	0.707931	Nucleus Accumbens Basal Ganglia
EPHA10	0.892834	0.831462	Nucleus Accumbens Basal Ganglia
MANEAL	0.861912	0.767916	Nucleus Accumbens Basal Ganglia
SF3A3	0.761148	0.713275	Nucleus Accumbens Basal Ganglia
POU3F1	0.808182	0.772665	Nucleus Accumbens Basal Ganglia
MIR3659HG	0.782377	0.721506	Nucleus Accumbens Basal Ganglia
BMP8A	0.845868	0.842758	Nucleus Accumbens Basal Ganglia
PABPC4	0.751421	0.722109	Nucleus Accumbens Basal Ganglia
HPCAL4	0.9195	0.790327	Nucleus Accumbens Basal Ganglia
BMP8B	0.770189	0.730803	Nucleus Accumbens Basal Ganglia
ENSG00000284719	0.805826	0.775744	Nucleus Accumbens Basal Ganglia
TRIT1	0.786917	0.807445	Nucleus Accumbens Basal Ganglia
RLF	0.737484	0.765063	Nucleus Accumbens Basal Ganglia
ZMPSTE24-DT	0.838691	0.754212	Nucleus Accumbens Basal Ganglia
SMAP2	0.878893	0.795837	Nucleus Accumbens Basal Ganglia
ZFP69B	0.8317	0.790839	Nucleus Accumbens Basal Ganglia
ENSG00000260920	0.881669	0.831646	Nucleus Accumbens Basal Ganglia
ENSG00000279667	0.725689	0.711472	Nucleus Accumbens Basal Ganglia
EXO5	0.814491	0.778722	Nucleus Accumbens Basal Ganglia
RIMS3	0.841359	0.780164	Nucleus Accumbens Basal Ganglia
NFYC	0.820097	0.779034	Nucleus Accumbens Basal Ganglia
KCNQ4	0.777238	0.818157	Nucleus Accumbens Basal Ganglia
CTPS1	0.859094	0.823934	Nucleus Accumbens Basal Ganglia
SCMH1	0.807327	0.782203	Nucleus Accumbens Basal Ganglia
FOXJ3	0.812408	0.783145	Nucleus Accumbens Basal Ganglia
RIMKLA	0.841031	0.73118	Nucleus Accumbens Basal Ganglia
CCDC30	0.806806	0.848318	Nucleus Accumbens Basal Ganglia
PPIH	0.835477	0.798589	Nucleus Accumbens Basal Ganglia
ENSG00000285728	0.732447	0.788381	Nucleus Accumbens Basal Ganglia
ERMAP	0.790007	0.768081	Nucleus Accumbens Basal Ganglia
EBNA1BP2	0.820104	0.730719	Nucleus Accumbens Basal Ganglia
CFAP57	0.781947	0.807947	Nucleus Accumbens Basal Ganglia
PTPRF	0.736688	0.730612	Nucleus Accumbens Basal Ganglia
KDM4A	0.817269	0.801986	Nucleus Accumbens Basal Ganglia
KDM4A-AS1	0.707746	0.777832	Nucleus Accumbens Basal Ganglia
ST3GAL3	0.819799	0.756813	Nucleus Accumbens Basal Ganglia
DPH2	0.797519	0.769125	Nucleus Accumbens Basal Ganglia
ATP6V0B	0.81024	0.725785	Nucleus Accumbens Basal Ganglia
CCDC24	0.708276	0.786026	Nucleus Accumbens Basal Ganglia
DMAP1	0.807801	0.793856	Nucleus Accumbens Basal Ganglia
ERI3	0.779496	0.706466	Nucleus Accumbens Basal Ganglia
BEST4	0.817351	0.810075	Nucleus Accumbens Basal Ganglia
PTCH2	0.783339	0.816065	Nucleus Accumbens Basal Ganglia
HECTD3	0.781028	0.774741	Nucleus Accumbens Basal Ganglia
ZSWIM5	0.791573	0.77905	Nucleus Accumbens Basal Ganglia
TOE1	0.785083	0.743695	Nucleus Accumbens Basal Ganglia
AKR1A1	0.786577	0.708826	Nucleus Accumbens Basal Ganglia
GPBP1L1	0.737592	0.729373	Nucleus Accumbens Basal Ganglia
POMGNT1	0.802665	0.785898	Nucleus Accumbens Basal Ganglia
LURAP1	0.72884	0.708441	Nucleus Accumbens Basal Ganglia
RAD54L	0.752145	0.809724	Nucleus Accumbens Basal Ganglia
LRRC41	0.750586	0.750773	Nucleus Accumbens Basal Ganglia
NSUN4	0.720841	0.71156	Nucleus Accumbens Basal Ganglia
FAAH	0.852196	0.784244	Nucleus Accumbens Basal Ganglia
MKNK1-AS1	0.83118	1	Nucleus Accumbens Basal Ganglia
KNCN	1	0.83118	Nucleus Accumbens Basal Ganglia
CYP4X1	0.881938	0.816284	Nucleus Accumbens Basal Ganglia
CYP4Z1	0.741448	0.752591	Nucleus Accumbens Basal Ganglia
AGBL4	0.841937	0.754607	Nucleus Accumbens Basal Ganglia
FAF1	0.757765	0.714776	Nucleus Accumbens Basal Ganglia
NRDC	0.750203	0.7444	Nucleus Accumbens Basal Ganglia
KTI12	0.791377	0.725393	Nucleus Accumbens Basal Ganglia
BTF3L4	0.790157	0.703801	Nucleus Accumbens Basal Ganglia
ZFYVE9	0.781667	0.70964	Nucleus Accumbens Basal Ganglia
TUT4	0.717823	0.774145	Nucleus Accumbens Basal Ganglia
ZYG11B	0.800532	0.713876	Nucleus Accumbens Basal Ganglia
CZIB	0.762966	0.71975	Nucleus Accumbens Basal Ganglia
MAGOH	0.7557	0.718035	Nucleus Accumbens Basal Ganglia
GLIS1	0.747467	0.787261	Nucleus Accumbens Basal Ganglia
HSPB11	0.755435	0.703805	Nucleus Accumbens Basal Ganglia
SSBP3	0.903545	0.796748	Nucleus Accumbens Basal Ganglia
TTC4	0.77489	0.77963	Nucleus Accumbens Basal Ganglia
PARS2	0.7895	0.715277	Nucleus Accumbens Basal Ganglia
TTC22	0.849464	0.836306	Nucleus Accumbens Basal Ganglia
LEXM	0.799589	0.77326	Nucleus Accumbens Basal Ganglia
DHCR24	0.821385	0.737314	Nucleus Accumbens Basal Ganglia
USP24	0.722546	0.753705	Nucleus Accumbens Basal Ganglia
PRKAA2	0.792842	0.747562	Nucleus Accumbens Basal Ganglia
HOOK1	0.898725	0.84285	Nucleus Accumbens Basal Ganglia
PATJ	0.745683	0.744757	Nucleus Accumbens Basal Ganglia
EFCAB7	0.813559	0.799967	Nucleus Accumbens Basal Ganglia
CACHD1	0.74517	0.716257	Nucleus Accumbens Basal Ganglia
SGIP1	0.890921	0.826445	Nucleus Accumbens Basal Ganglia
SLC35D1	0.78742	0.808271	Nucleus Accumbens Basal Ganglia
DIRAS3	0.873323	0.750713	Nucleus Accumbens Basal Ganglia
LRRC7	0.898961	0.832803	Nucleus Accumbens Basal Ganglia
SRSF11	0.736383	0.745318	Nucleus Accumbens Basal Ganglia
ANKRD13C	0.772587	0.745572	Nucleus Accumbens Basal Ganglia
ZRANB2	0.801554	0.777794	Nucleus Accumbens Basal Ganglia
NEGR1	0.886928	0.784752	Nucleus Accumbens Basal Ganglia
TNNI3K	0.729286	0.748936	Nucleus Accumbens Basal Ganglia
ERICH3	0.913924	0.842122	Nucleus Accumbens Basal Ganglia
ST6GALNAC5	0.918712	0.827126	Nucleus Accumbens Basal Ganglia
PIGK	0.797651	0.729876	Nucleus Accumbens Basal Ganglia
AK5	0.897521	0.793421	Nucleus Accumbens Basal Ganglia
USP33	0.78054	0.734726	Nucleus Accumbens Basal Ganglia
FUBP1	0.720896	0.744437	Nucleus Accumbens Basal Ganglia
ENSG00000285928	0.779134	0.743749	Nucleus Accumbens Basal Ganglia
ADGRL2	0.842255	0.825149	Nucleus Accumbens Basal Ganglia
PRKACB	0.87686	0.771714	Nucleus Accumbens Basal Ganglia
RPF1	0.864094	0.779089	Nucleus Accumbens Basal Ganglia
SSX2IP	0.90996	0.830508	Nucleus Accumbens Basal Ganglia
ENSG00000280099	0.704432	0.731967	Nucleus Accumbens Basal Ganglia
C1orf52	0.860311	0.794603	Nucleus Accumbens Basal Ganglia
ODF2L	0.783039	0.798638	Nucleus Accumbens Basal Ganglia
HS2ST1	0.777806	0.751297	Nucleus Accumbens Basal Ganglia
LINC01140	0.840657	0.766065	Nucleus Accumbens Basal Ganglia
LMO4	0.797118	0.717198	Nucleus Accumbens Basal Ganglia
ENSG00000286548	0.741309	0.716408	Nucleus Accumbens Basal Ganglia
LRRC8B	0.829235	0.770957	Nucleus Accumbens Basal Ganglia
CDC7	0.708396	0.706653	Nucleus Accumbens Basal Ganglia
EPHX4	0.854338	0.801235	Nucleus Accumbens Basal Ganglia
BTBD8	0.841409	0.77702	Nucleus Accumbens Basal Ganglia
GLMN	0.826452	0.749025	Nucleus Accumbens Basal Ganglia
RPAP2	0.826563	0.80808	Nucleus Accumbens Basal Ganglia
DIPK1A	0.783492	0.712487	Nucleus Accumbens Basal Ganglia
MTF2	0.786056	0.801865	Nucleus Accumbens Basal Ganglia
FNBP1L	0.784605	0.796861	Nucleus Accumbens Basal Ganglia
MIR137HG	0.843254	0.759537	Nucleus Accumbens Basal Ganglia
PLPPR5	0.883027	0.79113	Nucleus Accumbens Basal Ganglia
ENSG00000232825	0.804138	0.732075	Nucleus Accumbens Basal Ganglia
PLPPR4	0.896899	0.799922	Nucleus Accumbens Basal Ganglia
SLC35A3	0.716917	0.727612	Nucleus Accumbens Basal Ganglia
DBT	0.725917	0.722217	Nucleus Accumbens Basal Ganglia
GPR88	0.853353	0.790623	Nucleus Accumbens Basal Ganglia
EXTL2	0.751732	0.706147	Nucleus Accumbens Basal Ganglia
DPH5	0.804765	0.737768	Nucleus Accumbens Basal Ganglia
OLFM3	0.872098	0.763944	Nucleus Accumbens Basal Ganglia
COL11A1	0.758382	0.746142	Nucleus Accumbens Basal Ganglia
RNPC3	0.768406	0.784232	Nucleus Accumbens Basal Ganglia
AMY2B	0.802302	0.842664	Nucleus Accumbens Basal Ganglia
AMY2A	0.740475	0.745128	Nucleus Accumbens Basal Ganglia
PRMT6	0.821723	0.709758	Nucleus Accumbens Basal Ganglia
HENMT1	0.854242	0.739779	Nucleus Accumbens Basal Ganglia
CLCC1	0.73158	0.729516	Nucleus Accumbens Basal Ganglia
WDR47	0.846464	0.775289	Nucleus Accumbens Basal Ganglia
TMEM167B	0.756636	0.716579	Nucleus Accumbens Basal Ganglia
C1orf194	0.700907	0.722295	Nucleus Accumbens Basal Ganglia
ELAPOR1	0.926047	0.856309	Nucleus Accumbens Basal Ganglia
CELSR2	0.824366	0.772846	Nucleus Accumbens Basal Ganglia
PSMA5	0.792915	0.707948	Nucleus Accumbens Basal Ganglia
ATXN7L2	0.789866	0.847153	Nucleus Accumbens Basal Ganglia
CYB561D1	0.828993	0.802402	Nucleus Accumbens Basal Ganglia
AMIGO1	0.842706	0.765856	Nucleus Accumbens Basal Ganglia
GPR61	0.879352	0.785671	Nucleus Accumbens Basal Ganglia
AMPD2	0.899177	0.806382	Nucleus Accumbens Basal Ganglia
GSTM4	0.817415	0.760016	Nucleus Accumbens Basal Ganglia
GSTM2	0.821426	0.783226	Nucleus Accumbens Basal Ganglia
SLC6A17	0.870408	0.771453	Nucleus Accumbens Basal Ganglia
ENSG00000273373	0.745816	0.824314	Nucleus Accumbens Basal Ganglia
KCNA2	0.757915	0.706836	Nucleus Accumbens Basal Ganglia
ENSG00000259834	0.86616	0.790772	Nucleus Accumbens Basal Ganglia
KCNA3	0.835261	0.73734	Nucleus Accumbens Basal Ganglia
ENSG00000288803	0.795365	0.812238	Nucleus Accumbens Basal Ganglia
LRIF1	0.738087	0.706999	Nucleus Accumbens Basal Ganglia
ENSG00000260948	0.764971	0.735983	Nucleus Accumbens Basal Ganglia
INKA2	0.839223	0.728496	Nucleus Accumbens Basal Ganglia
DDX20	0.762499	0.738457	Nucleus Accumbens Basal Ganglia
KCND3	0.858581	0.773556	Nucleus Accumbens Basal Ganglia
LINC01750	0.855737	0.800464	Nucleus Accumbens Basal Ganglia
WNT2B	0.833917	0.798877	Nucleus Accumbens Basal Ganglia
ST7L	0.710491	0.709736	Nucleus Accumbens Basal Ganglia
LRIG2	0.735345	0.780113	Nucleus Accumbens Basal Ganglia
PHTF1	0.82993	0.833729	Nucleus Accumbens Basal Ganglia
RSBN1	0.752852	0.747868	Nucleus Accumbens Basal Ganglia
BCL2L15	0.728667	0.753195	Nucleus Accumbens Basal Ganglia
AP4B1	0.794729	0.827693	Nucleus Accumbens Basal Ganglia
SYT6	0.850923	0.770361	Nucleus Accumbens Basal Ganglia
TRIM33	0.767275	0.735676	Nucleus Accumbens Basal Ganglia
LINC01649	0.786737	0.729529	Nucleus Accumbens Basal Ganglia
ATP1A1	0.829559	0.767498	Nucleus Accumbens Basal Ganglia
IGSF3	0.861684	0.79839	Nucleus Accumbens Basal Ganglia
PTGFRN	0.748143	0.70628	Nucleus Accumbens Basal Ganglia
MAN1A2	0.788067	0.737867	Nucleus Accumbens Basal Ganglia
WDR3	0.747398	0.706075	Nucleus Accumbens Basal Ganglia
WARS2-AS1	0.718099	0.773926	Nucleus Accumbens Basal Ganglia
LINC00622	0.805124	0.762169	Nucleus Accumbens Basal Ganglia
NBPF8	0.720355	0.793042	Nucleus Accumbens Basal Ganglia
NBPF15	0.790017	0.829427	Nucleus Accumbens Basal Ganglia
RNF115	0.773064	0.760331	Nucleus Accumbens Basal Ganglia
POLR3C	0.775772	0.722936	Nucleus Accumbens Basal Ganglia
NUDT17	0.801951	0.743715	Nucleus Accumbens Basal Ganglia
PEX11B	0.863897	0.779827	Nucleus Accumbens Basal Ganglia
ANKRD34A	0.899227	0.794234	Nucleus Accumbens Basal Ganglia
NBPF12	0.730283	0.796081	Nucleus Accumbens Basal Ganglia
NBPF9	0.751429	0.786729	Nucleus Accumbens Basal Ganglia
BOLA1	0.795175	0.702406	Nucleus Accumbens Basal Ganglia
SV2A	0.86678	0.770546	Nucleus Accumbens Basal Ganglia
SF3B4	0.727007	0.704226	Nucleus Accumbens Basal Ganglia
MTMR11	0.714299	0.79752	Nucleus Accumbens Basal Ganglia
ENSG00000285184	0.798499	0.78709	Nucleus Accumbens Basal Ganglia
VPS45	0.823768	0.783835	Nucleus Accumbens Basal Ganglia
CIART	0.75805	0.757165	Nucleus Accumbens Basal Ganglia
MRPS21	0.793872	0.713603	Nucleus Accumbens Basal Ganglia
RPRD2	0.824993	0.816567	Nucleus Accumbens Basal Ganglia
TARS2	0.813919	0.790934	Nucleus Accumbens Basal Ganglia
SETDB1	0.72892	0.758153	Nucleus Accumbens Basal Ganglia
PRUNE1	0.814512	0.757699	Nucleus Accumbens Basal Ganglia
MLLT11	0.843542	0.714128	Nucleus Accumbens Basal Ganglia
SEMA6C	0.804274	0.799009	Nucleus Accumbens Basal Ganglia
LYSMD1	0.782806	0.705089	Nucleus Accumbens Basal Ganglia
PIP5K1A	0.744192	0.785133	Nucleus Accumbens Basal Ganglia
POGZ	0.757363	0.801283	Nucleus Accumbens Basal Ganglia
SNX27	0.827552	0.779138	Nucleus Accumbens Basal Ganglia
CELF3	0.908554	0.836326	Nucleus Accumbens Basal Ganglia
RIIAD1	0.887881	0.778909	Nucleus Accumbens Basal Ganglia
ENSG00000269621	0.7654	0.79436	Nucleus Accumbens Basal Ganglia
MRPL9	0.779753	0.709098	Nucleus Accumbens Basal Ganglia
OAZ3	0.767769	0.749338	Nucleus Accumbens Basal Ganglia
ENSG00000249602	0.768759	0.70158	Nucleus Accumbens Basal Ganglia
TDRKH	0.801373	0.709764	Nucleus Accumbens Basal Ganglia
CHTOP	0.762272	0.740914	Nucleus Accumbens Basal Ganglia
INTS3	0.775011	0.814987	Nucleus Accumbens Basal Ganglia
GATAD2B	0.821881	0.785381	Nucleus Accumbens Basal Ganglia
DENND4B	0.824332	0.798536	Nucleus Accumbens Basal Ganglia
JTB	0.778641	0.70552	Nucleus Accumbens Basal Ganglia
ENSG00000272654	0.763007	0.721685	Nucleus Accumbens Basal Ganglia
TPM3	0.809617	0.724325	Nucleus Accumbens Basal Ganglia
UBAP2L	0.79111	0.766359	Nucleus Accumbens Basal Ganglia
HAX1	0.795879	0.729205	Nucleus Accumbens Basal Ganglia
ATP8B2	0.773776	0.797534	Nucleus Accumbens Basal Ganglia
UBE2Q1	0.839863	0.764827	Nucleus Accumbens Basal Ganglia
CHRNB2	0.888834	0.778762	Nucleus Accumbens Basal Ganglia
ADAR	0.816177	0.770539	Nucleus Accumbens Basal Ganglia
PYGO2	0.77086	0.76976	Nucleus Accumbens Basal Ganglia
FLAD1	0.75265	0.728653	Nucleus Accumbens Basal Ganglia
EFNA3	0.889177	0.803429	Nucleus Accumbens Basal Ganglia
TRIM46	0.878676	0.850001	Nucleus Accumbens Basal Ganglia
THBS3	0.786776	0.853093	Nucleus Accumbens Basal Ganglia
GBAP1	0.799049	0.827107	Nucleus Accumbens Basal Ganglia
MTX1P1	0.768917	0.723005	Nucleus Accumbens Basal Ganglia
GBA	0.774421	0.723479	Nucleus Accumbens Basal Ganglia
FAM189B	0.845841	0.816834	Nucleus Accumbens Basal Ganglia
CLK2	0.729277	0.796449	Nucleus Accumbens Basal Ganglia
HCN3	0.788018	0.767394	Nucleus Accumbens Basal Ganglia
RUSC1	0.828536	0.799319	Nucleus Accumbens Basal Ganglia
ASH1L	0.781232	0.742897	Nucleus Accumbens Basal Ganglia
MSTO1	0.735995	0.741256	Nucleus Accumbens Basal Ganglia
YY1AP1	0.737334	0.735991	Nucleus Accumbens Basal Ganglia
DAP3	0.787767	0.727432	Nucleus Accumbens Basal Ganglia
GON4L	0.709485	0.743102	Nucleus Accumbens Basal Ganglia
KHDC4	0.727182	0.770487	Nucleus Accumbens Basal Ganglia
SEMA4A	0.818204	0.765483	Nucleus Accumbens Basal Ganglia
SLC25A44	0.777186	0.701922	Nucleus Accumbens Basal Ganglia
CCT3	0.753623	0.712313	Nucleus Accumbens Basal Ganglia
MEF2D	0.893677	0.8177	Nucleus Accumbens Basal Ganglia
ENSG00000223356	0.793045	0.791893	Nucleus Accumbens Basal Ganglia
PRCC	0.810378	0.748211	Nucleus Accumbens Basal Ganglia
ARHGEF11	0.764473	0.749501	Nucleus Accumbens Basal Ganglia
CADM3	0.891432	0.80574	Nucleus Accumbens Basal Ganglia
CADM3-AS1	0.784178	0.821133	Nucleus Accumbens Basal Ganglia
IGSF8	0.837926	0.782876	Nucleus Accumbens Basal Ganglia
ENSG00000227741	0.759494	0.717975	Nucleus Accumbens Basal Ganglia
DCAF8	0.800341	0.752302	Nucleus Accumbens Basal Ganglia
COPA	0.780907	0.761919	Nucleus Accumbens Basal Ganglia
NHLH1	0.785664	0.767467	Nucleus Accumbens Basal Ganglia
TSTD1	0.85439	0.758212	Nucleus Accumbens Basal Ganglia
USF1	0.827759	0.772688	Nucleus Accumbens Basal Ganglia
KLHDC9	0.847091	0.772399	Nucleus Accumbens Basal Ganglia
NIT1	0.759055	0.742181	Nucleus Accumbens Basal Ganglia
DEDD	0.70269	0.704714	Nucleus Accumbens Basal Ganglia
ENSG00000224985	0.836819	0.727229	Nucleus Accumbens Basal Ganglia
USP21	0.73571	0.762191	Nucleus Accumbens Basal Ganglia
PPOX	0.78542	0.767365	Nucleus Accumbens Basal Ganglia
B4GALT3	0.810325	0.788696	Nucleus Accumbens Basal Ganglia
NDUFS2	0.804689	0.753879	Nucleus Accumbens Basal Ganglia
TOMM40L	0.826327	0.748133	Nucleus Accumbens Basal Ganglia
NR1I3	0.830389	0.795365	Nucleus Accumbens Basal Ganglia
PCP4L1	0.890855	0.780192	Nucleus Accumbens Basal Ganglia
ENSG00000288670	0.79793	0.735905	Nucleus Accumbens Basal Ganglia
UHMK1	0.804376	0.73649	Nucleus Accumbens Basal Ganglia
PBX1	0.813926	0.73678	Nucleus Accumbens Basal Ganglia
UCK2	0.828613	0.767569	Nucleus Accumbens Basal Ganglia
FAM78B	0.889299	0.819638	Nucleus Accumbens Basal Ganglia
ENSG00000229588	0.91428	0.838639	Nucleus Accumbens Basal Ganglia
TADA1	0.815739	0.743971	Nucleus Accumbens Basal Ganglia
POU2F1	0.707082	0.763192	Nucleus Accumbens Basal Ganglia
CD247	0.791906	0.815412	Nucleus Accumbens Basal Ganglia
CREG1	0.724585	0.714391	Nucleus Accumbens Basal Ganglia
MPC2	0.825823	0.712137	Nucleus Accumbens Basal Ganglia
DCAF6	0.862556	0.782109	Nucleus Accumbens Basal Ganglia
TIPRL	0.823801	0.75932	Nucleus Accumbens Basal Ganglia
SFT2D2	0.797899	0.782681	Nucleus Accumbens Basal Ganglia
ATP1B1	0.846827	0.738567	Nucleus Accumbens Basal Ganglia
NME7	0.763749	0.730157	Nucleus Accumbens Basal Ganglia
CCDC181	0.828356	0.774593	Nucleus Accumbens Basal Ganglia
ENSG00000213062	0.825391	0.781147	Nucleus Accumbens Basal Ganglia
KIFAP3	0.835793	0.762159	Nucleus Accumbens Basal Ganglia
VAMP4	0.780004	0.725046	Nucleus Accumbens Basal Ganglia
PIGC	0.799372	0.746499	Nucleus Accumbens Basal Ganglia
SUCO	0.756502	0.742328	Nucleus Accumbens Basal Ganglia
ANKRD45	0.797464	0.740037	Nucleus Accumbens Basal Ganglia
RABGAP1L	0.857812	0.767217	Nucleus Accumbens Basal Ganglia
GPR52	0.849915	0.782069	Nucleus Accumbens Basal Ganglia
COP1	0.778255	0.731952	Nucleus Accumbens Basal Ganglia
ASTN1	0.81886	0.775325	Nucleus Accumbens Basal Ganglia
RASAL2	0.830048	0.823173	Nucleus Accumbens Basal Ganglia
C1orf220	0.730364	0.751534	Nucleus Accumbens Basal Ganglia
RALGPS2	0.884458	0.831304	Nucleus Accumbens Basal Ganglia
FAM20B	0.836439	0.760868	Nucleus Accumbens Basal Ganglia
TOR3A	0.732864	0.71644	Nucleus Accumbens Basal Ganglia
ABL2	0.862243	0.825576	Nucleus Accumbens Basal Ganglia
TDRD5	0.851691	0.839494	Nucleus Accumbens Basal Ganglia
TOR1AIP2	0.727267	0.743938	Nucleus Accumbens Basal Ganglia
QSOX1	0.711678	0.701798	Nucleus Accumbens Basal Ganglia
ACBD6	0.848109	0.792701	Nucleus Accumbens Basal Ganglia
XPR1	0.822497	0.751443	Nucleus Accumbens Basal Ganglia
STX6	0.821994	0.765612	Nucleus Accumbens Basal Ganglia
CACNA1E	0.909863	0.8666	Nucleus Accumbens Basal Ganglia
ENSG00000288574	0.772139	0.806744	Nucleus Accumbens Basal Ganglia
RNASEL	0.708983	0.715628	Nucleus Accumbens Basal Ganglia
RGS8	0.912006	0.812554	Nucleus Accumbens Basal Ganglia
DHX9	0.765521	0.734057	Nucleus Accumbens Basal Ganglia
LAMC2	0.842128	0.790198	Nucleus Accumbens Basal Ganglia
NMNAT2	0.899447	0.806547	Nucleus Accumbens Basal Ganglia
SMG7	0.829255	0.815577	Nucleus Accumbens Basal Ganglia
ARPC5	0.78244	0.714345	Nucleus Accumbens Basal Ganglia
RNF2	0.790514	0.711455	Nucleus Accumbens Basal Ganglia
TRMT1L	0.729011	0.705202	Nucleus Accumbens Basal Ganglia
PDC-AS1	0.711568	0.767534	Nucleus Accumbens Basal Ganglia
ENSG00000228238	0.704362	0.713683	Nucleus Accumbens Basal Ganglia
ZBTB41	0.724603	0.705785	Nucleus Accumbens Basal Ganglia
DENND1B	0.815303	0.777226	Nucleus Accumbens Basal Ganglia
CAMSAP2	0.805181	0.725058	Nucleus Accumbens Basal Ganglia
KIF21B	0.825872	0.760724	Nucleus Accumbens Basal Ganglia
CACNA1S	0.776053	0.702029	Nucleus Accumbens Basal Ganglia
ASCL5	0.822089	0.775912	Nucleus Accumbens Basal Ganglia
TMEM9	0.778595	0.707765	Nucleus Accumbens Basal Ganglia
IPO9	0.810908	0.760697	Nucleus Accumbens Basal Ganglia
UBE2T	0.874935	0.774443	Nucleus Accumbens Basal Ganglia
PPP1R12B	0.814886	0.757031	Nucleus Accumbens Basal Ganglia
KDM5B	0.822097	0.820305	Nucleus Accumbens Basal Ganglia
TMEM183A	0.804881	0.701201	Nucleus Accumbens Basal Ganglia
PPFIA4	0.873968	0.827799	Nucleus Accumbens Basal Ganglia
ATP2B4	0.785564	0.734009	Nucleus Accumbens Basal Ganglia
GOLT1A	0.875465	0.760301	Nucleus Accumbens Basal Ganglia
PLEKHA6	0.837638	0.834689	Nucleus Accumbens Basal Ganglia
LRRN2	0.876219	0.79493	Nucleus Accumbens Basal Ganglia
TMEM81	0.722401	0.742804	Nucleus Accumbens Basal Ganglia
RBBP5	0.840857	0.801717	Nucleus Accumbens Basal Ganglia
DSTYK	0.818714	0.753077	Nucleus Accumbens Basal Ganglia
KLHDC8A	0.78773	0.747547	Nucleus Accumbens Basal Ganglia
MFSD4A	0.862124	0.758934	Nucleus Accumbens Basal Ganglia
SRGAP2	0.765664	0.761632	Nucleus Accumbens Basal Ganglia
IKBKE	0.802041	0.742583	Nucleus Accumbens Basal Ganglia
EIF2D	0.719549	0.706359	Nucleus Accumbens Basal Ganglia
PLXNA2	0.810579	0.805338	Nucleus Accumbens Basal Ganglia
ENSG00000286198	0.726673	0.747302	Nucleus Accumbens Basal Ganglia
CAMK1G	0.859186	0.808095	Nucleus Accumbens Basal Ganglia
UTP25	0.851503	0.790309	Nucleus Accumbens Basal Ganglia
SYT14	0.783247	0.769881	Nucleus Accumbens Basal Ganglia
SERTAD4	0.904257	0.790439	Nucleus Accumbens Basal Ganglia
RCOR3	0.732317	0.728437	Nucleus Accumbens Basal Ganglia
TRAF5	0.721239	0.807857	Nucleus Accumbens Basal Ganglia
LPGAT1	0.816991	0.747022	Nucleus Accumbens Basal Ganglia
INTS7	0.846556	0.797626	Nucleus Accumbens Basal Ganglia
BATF3	0.813715	0.75215	Nucleus Accumbens Basal Ganglia
TATDN3	0.78016	0.718529	Nucleus Accumbens Basal Ganglia
FLVCR1	0.707864	0.734655	Nucleus Accumbens Basal Ganglia
VASH2	0.803564	0.793071	Nucleus Accumbens Basal Ganglia
ANGEL2	0.828169	0.790831	Nucleus Accumbens Basal Ganglia
GPATCH2	0.762992	0.75121	Nucleus Accumbens Basal Ganglia
ENSG00000277007	0.730175	0.766653	Nucleus Accumbens Basal Ganglia
BPNT1	0.809094	0.746957	Nucleus Accumbens Basal Ganglia
RAB3GAP2	0.75948	0.730016	Nucleus Accumbens Basal Ganglia
MARK1	0.847779	0.799483	Nucleus Accumbens Basal Ganglia
C1orf115	0.88259	0.780295	Nucleus Accumbens Basal Ganglia
MIA3	0.824681	0.78549	Nucleus Accumbens Basal Ganglia
SUSD4	0.918694	0.831992	Nucleus Accumbens Basal Ganglia
SEPTIN7P13	0.781115	0.715977	Nucleus Accumbens Basal Ganglia
FBXO28	0.758205	0.713957	Nucleus Accumbens Basal Ganglia
NVL	0.759105	0.769359	Nucleus Accumbens Basal Ganglia
CNIH4	0.77007	0.726693	Nucleus Accumbens Basal Ganglia
WDR26	0.763891	0.753368	Nucleus Accumbens Basal Ganglia
CNIH3	0.857915	0.754232	Nucleus Accumbens Basal Ganglia
STUM	0.783676	0.701092	Nucleus Accumbens Basal Ganglia
PSEN2	0.76323	0.711116	Nucleus Accumbens Basal Ganglia
COQ8A	0.804881	0.76227	Nucleus Accumbens Basal Ganglia
SNAP47	0.892445	0.794177	Nucleus Accumbens Basal Ganglia
ENSG00000286389	0.88733	0.828522	Nucleus Accumbens Basal Ganglia
ARF1	0.841862	0.770363	Nucleus Accumbens Basal Ganglia
C1orf35	0.738726	0.74595	Nucleus Accumbens Basal Ganglia
IBA57-DT	0.704151	0.700075	Nucleus Accumbens Basal Ganglia
OBSCN-AS1	0.844499	0.78405	Nucleus Accumbens Basal Ganglia
OBSCN	0.82071	0.812077	Nucleus Accumbens Basal Ganglia
TRIM11	0.846453	0.856904	Nucleus Accumbens Basal Ganglia
TRIM17	0.896769	0.887178	Nucleus Accumbens Basal Ganglia
H2AW	0.877316	0.768524	Nucleus Accumbens Basal Ganglia
H2BU1	0.811211	0.805993	Nucleus Accumbens Basal Ganglia
RNF187	0.843734	0.73454	Nucleus Accumbens Basal Ganglia
ENSG00000177788	0.76944	0.778366	Nucleus Accumbens Basal Ganglia
CCSAP	0.853938	0.793096	Nucleus Accumbens Basal Ganglia
ENSG00000288862	0.825758	0.810272	Nucleus Accumbens Basal Ganglia
RN7SKP276	0.78839	0.788115	Nucleus Accumbens Basal Ganglia
NUP133	0.73353	0.73306	Nucleus Accumbens Basal Ganglia
ABCB10	0.709068	0.731341	Nucleus Accumbens Basal Ganglia
PGBD5	0.900809	0.804482	Nucleus Accumbens Basal Ganglia
TTC13	0.824062	0.81258	Nucleus Accumbens Basal Ganglia
ARV1	0.803042	0.74006	Nucleus Accumbens Basal Ganglia
C1orf131	0.702709	0.722672	Nucleus Accumbens Basal Ganglia
EXOC8	0.779142	0.73215	Nucleus Accumbens Basal Ganglia
PCNX2	0.868862	0.819759	Nucleus Accumbens Basal Ganglia
MAP3K21	0.852215	0.826409	Nucleus Accumbens Basal Ganglia
ENSG00000289305	0.761492	0.7185	Nucleus Accumbens Basal Ganglia
KCNK1	0.855351	0.779925	Nucleus Accumbens Basal Ganglia
SLC35F3	0.857321	0.829394	Nucleus Accumbens Basal Ganglia
ENSG00000236358	0.702737	0.724092	Nucleus Accumbens Basal Ganglia
COA6-AS1	0.765033	0.799971	Nucleus Accumbens Basal Ganglia
COA6	0.721557	0.733358	Nucleus Accumbens Basal Ganglia
TARBP1	0.827274	0.828843	Nucleus Accumbens Basal Ganglia
TOMM20	0.855643	0.755497	Nucleus Accumbens Basal Ganglia
B3GALNT2	0.71565	0.749105	Nucleus Accumbens Basal Ganglia
LYST	0.787918	0.783315	Nucleus Accumbens Basal Ganglia
ERO1B	0.750733	0.766721	Nucleus Accumbens Basal Ganglia
LGALS8	0.86636	0.828799	Nucleus Accumbens Basal Ganglia
ACTN2	0.898113	0.834293	Nucleus Accumbens Basal Ganglia
MTR	0.751702	0.785744	Nucleus Accumbens Basal Ganglia
RYR2	0.902328	0.850773	Nucleus Accumbens Basal Ganglia
GREM2	0.790084	0.75476	Nucleus Accumbens Basal Ganglia
RGS7	0.887375	0.809169	Nucleus Accumbens Basal Ganglia
ENSG00000286496	0.827775	0.845822	Nucleus Accumbens Basal Ganglia
ENSG00000287516	0.82431	0.752493	Nucleus Accumbens Basal Ganglia
FH	0.76945	0.706771	Nucleus Accumbens Basal Ganglia
AKT3	0.746824	0.702468	Nucleus Accumbens Basal Ganglia
LINC02774	0.765891	0.765812	Nucleus Accumbens Basal Ganglia
ZBTB18	0.769693	0.753946	Nucleus Accumbens Basal Ganglia
DESI2	0.846897	0.843843	Nucleus Accumbens Basal Ganglia
HNRNPU	0.757242	0.750482	Nucleus Accumbens Basal Ganglia
SMYD3	0.827675	0.729309	Nucleus Accumbens Basal Ganglia
TFB2M	0.787772	0.725184	Nucleus Accumbens Basal Ganglia
CNST	0.844002	0.775702	Nucleus Accumbens Basal Ganglia
ENSG00000260855	0.792444	0.750763	Nucleus Accumbens Basal Ganglia
LINC01341	0.763003	0.801824	Nucleus Accumbens Basal Ganglia
ZNF496	0.702923	0.721372	Nucleus Accumbens Basal Ganglia
SH3BP5L	0.787951	0.757563	Nucleus Accumbens Basal Ganglia
ZNF672	0.761893	0.726249	Nucleus Accumbens Basal Ganglia
SH3YL1	0.808014	0.797355	Nucleus Accumbens Basal Ganglia
ACP1	0.808616	0.724033	Nucleus Accumbens Basal Ganglia
ALKAL2	0.788508	0.766237	Nucleus Accumbens Basal Ganglia
ENSG00000226277	0.815596	0.76008	Nucleus Accumbens Basal Ganglia
TMEM18	0.840517	0.780016	Nucleus Accumbens Basal Ganglia
MYT1L	0.892586	0.796415	Nucleus Accumbens Basal Ganglia
ENSG00000237720	0.717933	0.701216	Nucleus Accumbens Basal Ganglia
LINC01250	0.840225	0.865329	Nucleus Accumbens Basal Ganglia
EIPR1	0.830655	0.72906	Nucleus Accumbens Basal Ganglia
TRAPPC12	0.793324	0.744346	Nucleus Accumbens Basal Ganglia
TRAPPC12-AS1	0.781707	0.777739	Nucleus Accumbens Basal Ganglia
RNASEH1	0.819106	0.745136	Nucleus Accumbens Basal Ganglia
SOX11	0.850731	0.784757	Nucleus Accumbens Basal Ganglia
NRIR	0.776588	0.80479	Nucleus Accumbens Basal Ganglia
CMPK2	0.828184	0.753465	Nucleus Accumbens Basal Ganglia
RSAD2	0.74632	0.766411	Nucleus Accumbens Basal Ganglia
GRASLND	0.848455	0.805268	Nucleus Accumbens Basal Ganglia
RNF144A	0.833374	0.844189	Nucleus Accumbens Basal Ganglia
ENSG00000229727	0.712176	0.741093	Nucleus Accumbens Basal Ganglia
KIDINS220	0.758142	0.73766	Nucleus Accumbens Basal Ganglia
ITGB1BP1	0.788533	0.715092	Nucleus Accumbens Basal Ganglia
ADAM17	0.743147	0.749561	Nucleus Accumbens Basal Ganglia
ENSG00000269973	0.719198	0.71116	Nucleus Accumbens Basal Ganglia
GRHL1	0.789842	0.78747	Nucleus Accumbens Basal Ganglia
KCNF1	0.87171	0.77751	Nucleus Accumbens Basal Ganglia
C2orf50	0.79127	0.744927	Nucleus Accumbens Basal Ganglia
ROCK2	0.823936	0.784633	Nucleus Accumbens Basal Ganglia
GREB1	0.762449	0.74155	Nucleus Accumbens Basal Ganglia
LRATD1	0.89334	0.828305	Nucleus Accumbens Basal Ganglia
NBAS	0.846925	0.815391	Nucleus Accumbens Basal Ganglia
DDX1	0.788222	0.719605	Nucleus Accumbens Basal Ganglia
CYRIA	0.866413	0.798357	Nucleus Accumbens Basal Ganglia
VSNL1	0.834404	0.712675	Nucleus Accumbens Basal Ganglia
RDH14	0.776643	0.708621	Nucleus Accumbens Basal Ganglia
WDR35	0.707406	0.732529	Nucleus Accumbens Basal Ganglia
PUM2	0.785641	0.734567	Nucleus Accumbens Basal Ganglia
LDAH	0.797299	0.74772	Nucleus Accumbens Basal Ganglia
KLHL29	0.884991	0.80581	Nucleus Accumbens Basal Ganglia
MFSD2B	0.844449	0.817027	Nucleus Accumbens Basal Ganglia
FKBP1B	0.810895	0.720842	Nucleus Accumbens Basal Ganglia
ITSN2	0.718581	0.744411	Nucleus Accumbens Basal Ganglia
NCOA1	0.793187	0.7569	Nucleus Accumbens Basal Ganglia
CENPO	0.768999	0.744198	Nucleus Accumbens Basal Ganglia
ADCY3	0.784317	0.755548	Nucleus Accumbens Basal Ganglia
DNAJC27	0.767979	0.720723	Nucleus Accumbens Basal Ganglia
EFR3B	0.810148	0.755699	Nucleus Accumbens Basal Ganglia
DNMT3A	0.827413	0.854427	Nucleus Accumbens Basal Ganglia
ARNILA	0.842833	0.818599	Nucleus Accumbens Basal Ganglia
DTNB	0.881805	0.786266	Nucleus Accumbens Basal Ganglia
PTGES3P2	0.756587	0.759965	Nucleus Accumbens Basal Ganglia
KIF3C	0.873376	0.779931	Nucleus Accumbens Basal Ganglia
SELENOI	0.844538	0.776927	Nucleus Accumbens Basal Ganglia
OTOF	0.882781	0.810805	Nucleus Accumbens Basal Ganglia
DPYSL5	0.875623	0.807147	Nucleus Accumbens Basal Ganglia
MAPRE3	0.8897	0.804526	Nucleus Accumbens Basal Ganglia
TMEM214	0.701427	0.71146	Nucleus Accumbens Basal Ganglia
KHK	0.819558	0.735209	Nucleus Accumbens Basal Ganglia
CGREF1	0.895727	0.798535	Nucleus Accumbens Basal Ganglia
PREB	0.730595	0.707063	Nucleus Accumbens Basal Ganglia
CAD	0.758952	0.799222	Nucleus Accumbens Basal Ganglia
MPV17	0.80286	0.756367	Nucleus Accumbens Basal Ganglia
GTF3C2	0.815224	0.80687	Nucleus Accumbens Basal Ganglia
ZNF513	0.734349	0.712184	Nucleus Accumbens Basal Ganglia
PPM1G	0.777769	0.731717	Nucleus Accumbens Basal Ganglia
NRBP1	0.744217	0.709023	Nucleus Accumbens Basal Ganglia
IFT172	0.791045	0.840759	Nucleus Accumbens Basal Ganglia
SUPT7L	0.803244	0.809149	Nucleus Accumbens Basal Ganglia
SLC4A1AP	0.809699	0.728417	Nucleus Accumbens Basal Ganglia
BABAM2	0.829265	0.767754	Nucleus Accumbens Basal Ganglia
PLB1	0.881274	0.881376	Nucleus Accumbens Basal Ganglia
PPP1CB	0.779081	0.716974	Nucleus Accumbens Basal Ganglia
CLIP4	0.768609	0.735553	Nucleus Accumbens Basal Ganglia
YPEL5	0.819186	0.736042	Nucleus Accumbens Basal Ganglia
LCLAT1	0.806595	0.748503	Nucleus Accumbens Basal Ganglia
MEMO1	0.741596	0.717926	Nucleus Accumbens Basal Ganglia
YIPF4	0.791581	0.742204	Nucleus Accumbens Basal Ganglia
HEATR5B	0.812709	0.770733	Nucleus Accumbens Basal Ganglia
GPATCH11	0.768163	0.710814	Nucleus Accumbens Basal Ganglia
CEBPZOS	0.829233	0.768802	Nucleus Accumbens Basal Ganglia
NDUFAF7	0.754267	0.740987	Nucleus Accumbens Basal Ganglia
CDC42EP3	0.812181	0.756731	Nucleus Accumbens Basal Ganglia
RMDN2	0.772862	0.760806	Nucleus Accumbens Basal Ganglia
ATL2	0.838969	0.817201	Nucleus Accumbens Basal Ganglia
HNRNPLL	0.779853	0.73531	Nucleus Accumbens Basal Ganglia
SRSF7	0.75852	0.756604	Nucleus Accumbens Basal Ganglia
GEMIN6	0.785405	0.721388	Nucleus Accumbens Basal Ganglia
DHX57	0.79909	0.780637	Nucleus Accumbens Basal Ganglia
ARHGEF33	0.887605	0.83051	Nucleus Accumbens Basal Ganglia
ENSG00000269210	0.842389	0.743998	Nucleus Accumbens Basal Ganglia
SOS1	0.729314	0.747774	Nucleus Accumbens Basal Ganglia
MAP4K3	0.719532	0.732171	Nucleus Accumbens Basal Ganglia
MAP4K3-DT	0.778854	0.774368	Nucleus Accumbens Basal Ganglia
TMEM178A	0.716378	0.719444	Nucleus Accumbens Basal Ganglia
SLC8A1	0.886998	0.827136	Nucleus Accumbens Basal Ganglia
COX7A2L	0.833027	0.726881	Nucleus Accumbens Basal Ganglia
KCNG3	0.847938	0.778775	Nucleus Accumbens Basal Ganglia
MTA3	0.861117	0.790178	Nucleus Accumbens Basal Ganglia
THADA	0.751627	0.759101	Nucleus Accumbens Basal Ganglia
DYNC2LI1	0.841737	0.820327	Nucleus Accumbens Basal Ganglia
ABCG8	0.743925	0.748474	Nucleus Accumbens Basal Ganglia
LRPPRC	0.791049	0.720975	Nucleus Accumbens Basal Ganglia
PREPL	0.876504	0.790709	Nucleus Accumbens Basal Ganglia
CAMKMT	0.811737	0.750948	Nucleus Accumbens Basal Ganglia
LINC01833	0.815298	0.74905	Nucleus Accumbens Basal Ganglia
SIX3-AS1	0.77643	0.717356	Nucleus Accumbens Basal Ganglia
SIX3	0.88887	0.811389	Nucleus Accumbens Basal Ganglia
ENSG00000225156	0.745767	0.715782	Nucleus Accumbens Basal Ganglia
PRKCE	0.860099	0.774665	Nucleus Accumbens Basal Ganglia
ATP6V1E2	0.796508	0.715145	Nucleus Accumbens Basal Ganglia
SOCS5	0.796507	0.732934	Nucleus Accumbens Basal Ganglia
EPCAM	0.854692	0.784254	Nucleus Accumbens Basal Ganglia
MSH2	0.793682	0.756682	Nucleus Accumbens Basal Ganglia
MSH2-OT1	0.77074	0.786572	Nucleus Accumbens Basal Ganglia
PPP1R21	0.815536	0.767265	Nucleus Accumbens Basal Ganglia
ERLEC1	0.763369	0.70147	Nucleus Accumbens Basal Ganglia
EML6	0.738156	0.774019	Nucleus Accumbens Basal Ganglia
RTN4	0.80091	0.713861	Nucleus Accumbens Basal Ganglia
CDPF1P1	0.838772	0.745023	Nucleus Accumbens Basal Ganglia
PRORSD1P	0.721248	0.729206	Nucleus Accumbens Basal Ganglia
CFAP36	0.824078	0.734281	Nucleus Accumbens Basal Ganglia
FANCL	0.803857	0.776965	Nucleus Accumbens Basal Ganglia
LINC01122	0.877434	0.83405	Nucleus Accumbens Basal Ganglia
BCL11A	0.840053	0.720732	Nucleus Accumbens Basal Ganglia
PAPOLG	0.761817	0.787318	Nucleus Accumbens Basal Ganglia
SANBR	0.754275	0.777553	Nucleus Accumbens Basal Ganglia
C2orf74	0.819443	0.721952	Nucleus Accumbens Basal Ganglia
USP34-DT	0.764747	0.788679	Nucleus Accumbens Basal Ganglia
FAM161A	0.803288	0.785979	Nucleus Accumbens Basal Ganglia
B3GNT2	0.85613	0.782109	Nucleus Accumbens Basal Ganglia
TMEM17	0.85017	0.742026	Nucleus Accumbens Basal Ganglia
WDPCP	0.794869	0.804012	Nucleus Accumbens Basal Ganglia
MDH1	0.855033	0.755628	Nucleus Accumbens Basal Ganglia
PELI1	0.826913	0.794811	Nucleus Accumbens Basal Ganglia
LGALSL	0.840532	0.739841	Nucleus Accumbens Basal Ganglia
AFTPH-DT	0.784433	0.715114	Nucleus Accumbens Basal Ganglia
AFTPH	0.797328	0.742273	Nucleus Accumbens Basal Ganglia
SERTAD2	0.71377	0.711189	Nucleus Accumbens Basal Ganglia
LINC02245	0.826152	0.751242	Nucleus Accumbens Basal Ganglia
CEP68	0.774349	0.729227	Nucleus Accumbens Basal Ganglia
ENSG00000273763	0.783349	0.784438	Nucleus Accumbens Basal Ganglia
ACTR2	0.76796	0.704661	Nucleus Accumbens Basal Ganglia
DNAAF10	0.85378	0.814334	Nucleus Accumbens Basal Ganglia
PPP3R1	0.875935	0.78687	Nucleus Accumbens Basal Ganglia
CNRIP1	0.803282	0.703335	Nucleus Accumbens Basal Ganglia
APLF	0.729048	0.719629	Nucleus Accumbens Basal Ganglia
GFPT1	0.731708	0.712571	Nucleus Accumbens Basal Ganglia
AAK1	0.826478	0.802999	Nucleus Accumbens Basal Ganglia
PCBP1-AS1	0.724107	0.744501	Nucleus Accumbens Basal Ganglia
C2orf42	0.770036	0.73839	Nucleus Accumbens Basal Ganglia
TIA1	0.723127	0.743402	Nucleus Accumbens Basal Ganglia
FAM136A	0.827923	0.738054	Nucleus Accumbens Basal Ganglia
ADD2	0.909214	0.808248	Nucleus Accumbens Basal Ganglia
ZNF638	0.744294	0.778537	Nucleus Accumbens Basal Ganglia
EXOC6B	0.77029	0.727914	Nucleus Accumbens Basal Ganglia
RAB11FIP5	0.794789	0.724194	Nucleus Accumbens Basal Ganglia
SMYD5	0.830394	0.801457	Nucleus Accumbens Basal Ganglia
CCT7	0.778609	0.710646	Nucleus Accumbens Basal Ganglia
FBXO41	0.896672	0.790874	Nucleus Accumbens Basal Ganglia
EGR4	0.794194	0.714067	Nucleus Accumbens Basal Ganglia
ALMS1P1	0.752377	0.811988	Nucleus Accumbens Basal Ganglia
DUSP11	0.748626	0.719196	Nucleus Accumbens Basal Ganglia
DGUOK	0.828154	0.758145	Nucleus Accumbens Basal Ganglia
BOLA3-AS1	0.827963	0.735944	Nucleus Accumbens Basal Ganglia
DCTN1	0.839245	0.758607	Nucleus Accumbens Basal Ganglia
DCTN1-AS1	0.879008	0.782268	Nucleus Accumbens Basal Ganglia
C2orf81	0.740122	0.736089	Nucleus Accumbens Basal Ganglia
WDR54	0.872934	0.807626	Nucleus Accumbens Basal Ganglia
INO80B	0.854901	0.774482	Nucleus Accumbens Basal Ganglia
MOGS	0.756584	0.781394	Nucleus Accumbens Basal Ganglia
CCDC142	0.713345	0.759489	Nucleus Accumbens Basal Ganglia
PCGF1	0.828922	0.768685	Nucleus Accumbens Basal Ganglia
SEMA4F	0.780655	0.772084	Nucleus Accumbens Basal Ganglia
LRRTM4	0.880547	0.772757	Nucleus Accumbens Basal Ganglia
CTNNA2	0.76874	0.710441	Nucleus Accumbens Basal Ganglia
CTNNA2-AS1	0.765269	0.70736	Nucleus Accumbens Basal Ganglia
LRRTM1	0.892237	0.815141	Nucleus Accumbens Basal Ganglia
DNAH6	0.818189	0.852912	Nucleus Accumbens Basal Ganglia
TMSB10	0.774312	0.720984	Nucleus Accumbens Basal Ganglia
ENSG00000287625	0.728621	0.726001	Nucleus Accumbens Basal Ganglia
GGCX	0.751811	0.760652	Nucleus Accumbens Basal Ganglia
ST3GAL5	0.854903	0.757655	Nucleus Accumbens Basal Ganglia
POLR1A	0.784196	0.776787	Nucleus Accumbens Basal Ganglia
PTCD3	0.726745	0.7493	Nucleus Accumbens Basal Ganglia
IMMT	0.762541	0.712574	Nucleus Accumbens Basal Ganglia
MRPL35	0.79507	0.732027	Nucleus Accumbens Basal Ganglia
REEP1	0.874761	0.807454	Nucleus Accumbens Basal Ganglia
CHMP3	0.842976	0.753222	Nucleus Accumbens Basal Ganglia
RNF103	0.75082	0.740407	Nucleus Accumbens Basal Ganglia
RMND5A	0.797887	0.748095	Nucleus Accumbens Basal Ganglia
CD8A	0.926088	0.84973	Nucleus Accumbens Basal Ganglia
PLGLB2	0.72117	0.723365	Nucleus Accumbens Basal Ganglia
RPIA	0.704118	0.712939	Nucleus Accumbens Basal Ganglia
ANKRD36BP2	0.829564	0.852555	Nucleus Accumbens Basal Ganglia
BMS1P23	0.843847	0.749939	Nucleus Accumbens Basal Ganglia
ENSG00000232502	0.717606	0.749225	Nucleus Accumbens Basal Ganglia
ANKRD20A8P	0.72008	0.772316	Nucleus Accumbens Basal Ganglia
MRPS5	0.788798	0.766068	Nucleus Accumbens Basal Ganglia
ZNF514	0.71461	0.758076	Nucleus Accumbens Basal Ganglia
ZNF2	0.759951	0.708749	Nucleus Accumbens Basal Ganglia
ENSG00000289370	0.78537	0.707258	Nucleus Accumbens Basal Ganglia
FAHD2A	0.804803	0.79845	Nucleus Accumbens Basal Ganglia
ENSG00000273305	0.778848	0.763231	Nucleus Accumbens Basal Ganglia
LINC00342	0.76487	0.833585	Nucleus Accumbens Basal Ganglia
ANKRD36C	0.790914	0.804277	Nucleus Accumbens Basal Ganglia
ADRA2B	0.724703	0.728648	Nucleus Accumbens Basal Ganglia
TMEM127	0.790175	0.751799	Nucleus Accumbens Basal Ganglia
CIAO1	0.797407	0.764632	Nucleus Accumbens Basal Ganglia
SNRNP200	0.70746	0.723879	Nucleus Accumbens Basal Ganglia
KANSL3	0.71735	0.736401	Nucleus Accumbens Basal Ganglia
FER1L5	0.750693	0.832921	Nucleus Accumbens Basal Ganglia
CNNM4	0.812336	0.800974	Nucleus Accumbens Basal Ganglia
CNNM3	0.759431	0.758034	Nucleus Accumbens Basal Ganglia
ANKRD39	0.874182	0.796634	Nucleus Accumbens Basal Ganglia
ENSG00000286654	0.775228	0.771538	Nucleus Accumbens Basal Ganglia
ANKRD36	0.750303	0.769015	Nucleus Accumbens Basal Ganglia
ACTR1B	0.863572	0.776917	Nucleus Accumbens Basal Ganglia
TMEM131	0.828534	0.797542	Nucleus Accumbens Basal Ganglia
INPP4A	0.893116	0.82529	Nucleus Accumbens Basal Ganglia
MGAT4A	0.859865	0.814916	Nucleus Accumbens Basal Ganglia
CRACDL	0.901881	0.823101	Nucleus Accumbens Basal Ganglia
C2orf15	0.805802	0.730366	Nucleus Accumbens Basal Ganglia
REV1	0.763579	0.77145	Nucleus Accumbens Basal Ganglia
ENSG00000273306	0.71439	0.746825	Nucleus Accumbens Basal Ganglia
LONRF2	0.892895	0.835193	Nucleus Accumbens Basal Ganglia
CHST10	0.792041	0.787686	Nucleus Accumbens Basal Ganglia
LINC01849	0.807371	0.749319	Nucleus Accumbens Basal Ganglia
NPAS2	0.875457	0.849901	Nucleus Accumbens Basal Ganglia
ENSG00000223947	0.731468	0.813132	Nucleus Accumbens Basal Ganglia
CREG2	0.842278	0.724171	Nucleus Accumbens Basal Ganglia
IL1RL2	0.804437	0.737732	Nucleus Accumbens Basal Ganglia
MFSD9	0.720978	0.729864	Nucleus Accumbens Basal Ganglia
MRPS9	0.806028	0.741365	Nucleus Accumbens Basal Ganglia
GPR45	0.748586	0.711327	Nucleus Accumbens Basal Ganglia
TGFBRAP1	0.751266	0.712318	Nucleus Accumbens Basal Ganglia
C2orf49-DT	0.726631	0.714442	Nucleus Accumbens Basal Ganglia
UXS1	0.828482	0.77396	Nucleus Accumbens Basal Ganglia
GCC2	0.804546	0.745345	Nucleus Accumbens Basal Ganglia
RANBP2	0.719034	0.719948	Nucleus Accumbens Basal Ganglia
LINC01123	0.849819	0.819086	Nucleus Accumbens Basal Ganglia
NPHP1	0.773037	0.848908	Nucleus Accumbens Basal Ganglia
LINC01106	0.831741	0.828771	Nucleus Accumbens Basal Ganglia
ANAPC1	0.786403	0.762836	Nucleus Accumbens Basal Ganglia
ZC3H8	0.831982	0.833305	Nucleus Accumbens Basal Ganglia
ZC3H6	0.768784	0.767136	Nucleus Accumbens Basal Ganglia
POLR1B	0.741334	0.721873	Nucleus Accumbens Basal Ganglia
ENSG00000237753	0.776052	0.779576	Nucleus Accumbens Basal Ganglia
CBWD2	0.819155	0.75586	Nucleus Accumbens Basal Ganglia
RABL2A	0.868791	0.879906	Nucleus Accumbens Basal Ganglia
ENSG00000244063	0.716195	0.722112	Nucleus Accumbens Basal Ganglia
CCDC93	0.735774	0.78898	Nucleus Accumbens Basal Ganglia
TMEM177	0.851426	0.75149	Nucleus Accumbens Basal Ganglia
PTPN4	0.837253	0.775754	Nucleus Accumbens Basal Ganglia
CLASP1	0.75042	0.759787	Nucleus Accumbens Basal Ganglia
TSN	0.760695	0.706121	Nucleus Accumbens Basal Ganglia
ENSG00000228400	0.830894	0.808087	Nucleus Accumbens Basal Ganglia
CNTNAP5	0.848569	0.775471	Nucleus Accumbens Basal Ganglia
ENSG00000260634	0.780313	0.705009	Nucleus Accumbens Basal Ganglia
ENSG00000286971	0.892546	0.827727	Nucleus Accumbens Basal Ganglia
ENSG00000260163	0.832017	0.784238	Nucleus Accumbens Basal Ganglia
ERCC3	0.816894	0.79401	Nucleus Accumbens Basal Ganglia
MAP3K2	0.720379	0.734016	Nucleus Accumbens Basal Ganglia
WDR33	0.790545	0.813751	Nucleus Accumbens Basal Ganglia
SAP130	0.786428	0.77358	Nucleus Accumbens Basal Ganglia
UGGT1	0.759457	0.763991	Nucleus Accumbens Basal Ganglia
HS6ST1	0.734881	0.707341	Nucleus Accumbens Basal Ganglia
SMPD4	0.738756	0.752873	Nucleus Accumbens Basal Ganglia
PTPN18	0.779977	0.815843	Nucleus Accumbens Basal Ganglia
AMER3	0.888529	0.791263	Nucleus Accumbens Basal Ganglia
ARHGEF4	0.884644	0.832511	Nucleus Accumbens Basal Ganglia
FAM168B	0.797674	0.735032	Nucleus Accumbens Basal Ganglia
PLEKHB2	0.830118	0.744701	Nucleus Accumbens Basal Ganglia
RAB6D	0.791347	0.745364	Nucleus Accumbens Basal Ganglia
CCDC74A	0.844708	0.8056	Nucleus Accumbens Basal Ganglia
C2orf27A	0.860659	0.77041	Nucleus Accumbens Basal Ganglia
ENSG00000287414	0.76572	0.708802	Nucleus Accumbens Basal Ganglia
ENSG00000227745	0.721269	0.755154	Nucleus Accumbens Basal Ganglia
TMEM163	0.769722	0.715492	Nucleus Accumbens Basal Ganglia
CCNT2	0.753948	0.775731	Nucleus Accumbens Basal Ganglia
RAB3GAP1	0.768509	0.742869	Nucleus Accumbens Basal Ganglia
R3HDM1	0.866343	0.804674	Nucleus Accumbens Basal Ganglia
ACVR2A	0.765322	0.704876	Nucleus Accumbens Basal Ganglia
ORC4	0.7846	0.72563	Nucleus Accumbens Basal Ganglia
MBD5	0.789158	0.74752	Nucleus Accumbens Basal Ganglia
RIF1	0.774877	0.75455	Nucleus Accumbens Basal Ganglia
ENSG00000288066	0.850308	0.758801	Nucleus Accumbens Basal Ganglia
CACNB4	0.874563	0.821665	Nucleus Accumbens Basal Ganglia
GPD2	0.803982	0.740894	Nucleus Accumbens Basal Ganglia
ACVR1C	0.861948	0.757379	Nucleus Accumbens Basal Ganglia
UPP2	0.772995	0.7588	Nucleus Accumbens Basal Ganglia
WDSUB1	0.739819	0.739189	Nucleus Accumbens Basal Ganglia
SLC4A10	0.88103	0.785054	Nucleus Accumbens Basal Ganglia
SCN3A	0.873108	0.81894	Nucleus Accumbens Basal Ganglia
SCN2A	0.89137	0.810413	Nucleus Accumbens Basal Ganglia
CSRNP3	0.884003	0.781129	Nucleus Accumbens Basal Ganglia
TTC21B	0.77808	0.790679	Nucleus Accumbens Basal Ganglia
SCN1A	0.793756	0.743515	Nucleus Accumbens Basal Ganglia
SCN9A	0.799131	0.781883	Nucleus Accumbens Basal Ganglia
B3GALT1	0.8815	0.812411	Nucleus Accumbens Basal Ganglia
CERS6	0.79608	0.730317	Nucleus Accumbens Basal Ganglia
BBS5	0.774988	0.758329	Nucleus Accumbens Basal Ganglia
FASTKD1	0.783849	0.790418	Nucleus Accumbens Basal Ganglia
PPIG	0.751961	0.716237	Nucleus Accumbens Basal Ganglia
SSB	0.769163	0.729732	Nucleus Accumbens Basal Ganglia
UBR3	0.795828	0.744479	Nucleus Accumbens Basal Ganglia
ENSG00000234350	0.73875	0.712225	Nucleus Accumbens Basal Ganglia
GAD1	0.865896	0.753154	Nucleus Accumbens Basal Ganglia
ENSG00000235934	0.873594	0.80136	Nucleus Accumbens Basal Ganglia
GORASP2	0.770369	0.718373	Nucleus Accumbens Basal Ganglia
TLK1	0.820112	0.763489	Nucleus Accumbens Basal Ganglia
METTL8	0.770012	0.707953	Nucleus Accumbens Basal Ganglia
DCAF17	0.732374	0.723353	Nucleus Accumbens Basal Ganglia
SLC25A12	0.841449	0.769404	Nucleus Accumbens Basal Ganglia
RAPGEF4-AS1	0.86193	0.793643	Nucleus Accumbens Basal Ganglia
OLA1	0.84262	0.74455	Nucleus Accumbens Basal Ganglia
LINC01305	0.788877	0.717105	Nucleus Accumbens Basal Ganglia
SP9	0.87648	0.754999	Nucleus Accumbens Basal Ganglia
CIR1	0.766035	0.71372	Nucleus Accumbens Basal Ganglia
GPR155	0.853545	0.807803	Nucleus Accumbens Basal Ganglia
CHN1	0.879337	0.807186	Nucleus Accumbens Basal Ganglia
ATF2	0.764582	0.728971	Nucleus Accumbens Basal Ganglia
MTX2	0.815328	0.736487	Nucleus Accumbens Basal Ganglia
LINC01117	0.82185	0.78634	Nucleus Accumbens Basal Ganglia
ENSG00000272551	0.723085	0.713493	Nucleus Accumbens Basal Ganglia
LINC01116	0.793472	0.703542	Nucleus Accumbens Basal Ganglia
ENSG00000279205	0.737062	0.736727	Nucleus Accumbens Basal Ganglia
HNRNPA3	0.726006	0.706364	Nucleus Accumbens Basal Ganglia
RBM45	0.783336	0.802439	Nucleus Accumbens Basal Ganglia
OSBPL6	0.772109	0.759629	Nucleus Accumbens Basal Ganglia
CHROMR	0.720765	0.783844	Nucleus Accumbens Basal Ganglia
NUDCP2	0.77266	0.731416	Nucleus Accumbens Basal Ganglia
PLEKHA3	0.800195	0.753144	Nucleus Accumbens Basal Ganglia
DNAJC10	0.782528	0.764166	Nucleus Accumbens Basal Ganglia
NCKAP1	0.816458	0.755675	Nucleus Accumbens Basal Ganglia
DUSP19	0.868451	0.803109	Nucleus Accumbens Basal Ganglia
NUP35	0.741136	0.710849	Nucleus Accumbens Basal Ganglia
ENSG00000272800	0.71162	0.761096	Nucleus Accumbens Basal Ganglia
ENSG00000283839	0.868174	0.73653	Nucleus Accumbens Basal Ganglia
ZNF804A	0.862257	0.728458	Nucleus Accumbens Basal Ganglia
ZC3H15	0.812388	0.737112	Nucleus Accumbens Basal Ganglia
GULP1	0.815272	0.748938	Nucleus Accumbens Basal Ganglia
ORMDL1	0.712861	0.700546	Nucleus Accumbens Basal Ganglia
PMS1	0.730788	0.740563	Nucleus Accumbens Basal Ganglia
GLS	0.877814	0.811301	Nucleus Accumbens Basal Ganglia
STAT4	0.860777	0.819581	Nucleus Accumbens Basal Ganglia
SLC39A10	0.807159	0.740062	Nucleus Accumbens Basal Ganglia
GTF3C3	0.701369	0.713032	Nucleus Accumbens Basal Ganglia
PGAP1	0.855251	0.776111	Nucleus Accumbens Basal Ganglia
SF3B1	0.703977	0.723463	Nucleus Accumbens Basal Ganglia
SEPHS1P6	0.820043	0.736148	Nucleus Accumbens Basal Ganglia
NIF3L1	0.831557	0.74791	Nucleus Accumbens Basal Ganglia
ORC2	0.739991	0.744598	Nucleus Accumbens Basal Ganglia
FAM126B	0.851477	0.806869	Nucleus Accumbens Basal Ganglia
ALS2	0.782064	0.787029	Nucleus Accumbens Basal Ganglia
KIAA2012	0.739963	0.744275	Nucleus Accumbens Basal Ganglia
NOP58	0.755833	0.732875	Nucleus Accumbens Basal Ganglia
BMPR2	0.813869	0.754006	Nucleus Accumbens Basal Ganglia
FAM117B	0.861638	0.804455	Nucleus Accumbens Basal Ganglia
ICA1L	0.830886	0.838527	Nucleus Accumbens Basal Ganglia
WDR12	0.831413	0.760615	Nucleus Accumbens Basal Ganglia
ABI2	0.862327	0.786063	Nucleus Accumbens Basal Ganglia
INO80D	0.762772	0.789525	Nucleus Accumbens Basal Ganglia
NDUFS1	0.768932	0.712286	Nucleus Accumbens Basal Ganglia
CMKLR2	0.801471	0.774583	Nucleus Accumbens Basal Ganglia
ZDBF2	0.879973	0.807328	Nucleus Accumbens Basal Ganglia
ADAM23	0.891685	0.830322	Nucleus Accumbens Basal Ganglia
MDH1B	0.769354	0.765542	Nucleus Accumbens Basal Ganglia
FASTKD2	0.707818	0.701192	Nucleus Accumbens Basal Ganglia
ENSG00000229321	0.809399	0.844624	Nucleus Accumbens Basal Ganglia
CPO	0.796781	0.835854	Nucleus Accumbens Basal Ganglia
PLEKHM3	0.798773	0.737337	Nucleus Accumbens Basal Ganglia
C2orf80	0.889764	0.778884	Nucleus Accumbens Basal Ganglia
MAP2	0.875733	0.767334	Nucleus Accumbens Basal Ganglia
UNC80	0.892086	0.826687	Nucleus Accumbens Basal Ganglia
RPE	0.752143	0.716327	Nucleus Accumbens Basal Ganglia
LANCL1	0.788511	0.706422	Nucleus Accumbens Basal Ganglia
ATIC	0.755226	0.705508	Nucleus Accumbens Basal Ganglia
ENSG00000279348	0.825792	0.767753	Nucleus Accumbens Basal Ganglia
LINC01963	0.860225	0.789184	Nucleus Accumbens Basal Ganglia
MARCHF4	0.911232	0.80358	Nucleus Accumbens Basal Ganglia
SMARCAL1	0.727281	0.702747	Nucleus Accumbens Basal Ganglia
DIRC3-AS1	0.827753	0.85924	Nucleus Accumbens Basal Ganglia
ARPC2	0.816204	0.73727	Nucleus Accumbens Basal Ganglia
ENSG00000261338	0.812981	0.733343	Nucleus Accumbens Basal Ganglia
AAMP	0.755328	0.706898	Nucleus Accumbens Basal Ganglia
PNKD	0.776573	0.710197	Nucleus Accumbens Basal Ganglia
CNOT9	0.784093	0.796612	Nucleus Accumbens Basal Ganglia
ZNF142	0.797561	0.795152	Nucleus Accumbens Basal Ganglia
BCS1L	0.77467	0.718209	Nucleus Accumbens Basal Ganglia
RNF25	0.794885	0.739963	Nucleus Accumbens Basal Ganglia
STK36	0.772705	0.841688	Nucleus Accumbens Basal Ganglia
WNT6	0.73259	0.72229	Nucleus Accumbens Basal Ganglia
WNT10A	0.862028	0.762506	Nucleus Accumbens Basal Ganglia
ENSG00000235024	0.774212	0.775948	Nucleus Accumbens Basal Ganglia
KRT8P30	0.779162	0.773493	Nucleus Accumbens Basal Ganglia
CDK5R2	0.885312	0.764076	Nucleus Accumbens Basal Ganglia
RETREG2	0.817774	0.731485	Nucleus Accumbens Basal Ganglia
ZFAND2B	0.737506	0.716186	Nucleus Accumbens Basal Ganglia
ABCB6	0.847043	0.840673	Nucleus Accumbens Basal Ganglia
ATG9A	0.833003	0.785843	Nucleus Accumbens Basal Ganglia
STK16	0.790165	0.70567	Nucleus Accumbens Basal Ganglia
PTPRN	0.879053	0.777976	Nucleus Accumbens Basal Ganglia
SPEG	0.876575	0.836098	Nucleus Accumbens Basal Ganglia
TMEM198	0.854163	0.785563	Nucleus Accumbens Basal Ganglia
OBSL1	0.760182	0.75799	Nucleus Accumbens Basal Ganglia
STK11IP	0.826138	0.846418	Nucleus Accumbens Basal Ganglia
SLC4A3	0.89341	0.810676	Nucleus Accumbens Basal Ganglia
EPHA4	0.776587	0.739471	Nucleus Accumbens Basal Ganglia
ENSG00000288658	0.868013	0.759063	Nucleus Accumbens Basal Ganglia
CT75	0.846103	0.817814	Nucleus Accumbens Basal Ganglia
SGPP2	0.837998	0.796185	Nucleus Accumbens Basal Ganglia
FARSB	0.832743	0.756356	Nucleus Accumbens Basal Ganglia
SCG2	0.881571	0.796561	Nucleus Accumbens Basal Ganglia
AP1S3	0.858552	0.847669	Nucleus Accumbens Basal Ganglia
ENSG00000273301	0.847659	0.781838	Nucleus Accumbens Basal Ganglia
ENSG00000272622	0.784612	0.765989	Nucleus Accumbens Basal Ganglia
MFF-DT	0.744964	0.73615	Nucleus Accumbens Basal Ganglia
AGFG1	0.723859	0.702093	Nucleus Accumbens Basal Ganglia
DAW1	0.841775	0.826193	Nucleus Accumbens Basal Ganglia
SLC16A14	0.761286	0.719761	Nucleus Accumbens Basal Ganglia
GCSIR	0.873236	0.813994	Nucleus Accumbens Basal Ganglia
GPR55	0.811298	0.773084	Nucleus Accumbens Basal Ganglia
PSMD1	0.77226	0.709374	Nucleus Accumbens Basal Ganglia
ARMC9	0.825675	0.819726	Nucleus Accumbens Basal Ganglia
COPS7B	0.737396	0.727192	Nucleus Accumbens Basal Ganglia
DIS3L2	0.733177	0.745189	Nucleus Accumbens Basal Ganglia
TIGD1	0.779958	0.812977	Nucleus Accumbens Basal Ganglia
EIF4E2	0.823322	0.768778	Nucleus Accumbens Basal Ganglia
NGEF	0.867487	0.782801	Nucleus Accumbens Basal Ganglia
ATG16L1	0.843361	0.811153	Nucleus Accumbens Basal Ganglia
SAG	0.867369	0.738371	Nucleus Accumbens Basal Ganglia
ENSG00000259793	0.823709	0.797552	Nucleus Accumbens Basal Ganglia
DGKD	0.860838	0.802578	Nucleus Accumbens Basal Ganglia
LRRFIP1	0.769299	0.785103	Nucleus Accumbens Basal Ganglia
ILKAP	0.755498	0.723916	Nucleus Accumbens Basal Ganglia
NDUFA10	0.827307	0.805344	Nucleus Accumbens Basal Ganglia
GPC1	0.782535	0.761429	Nucleus Accumbens Basal Ganglia
ENSG00000218416	0.834355	0.773809	Nucleus Accumbens Basal Ganglia
DUSP28	0.850352	0.803708	Nucleus Accumbens Basal Ganglia
CAPN10	0.792843	0.787956	Nucleus Accumbens Basal Ganglia
MTERF4	0.79442	0.792816	Nucleus Accumbens Basal Ganglia
PASK	0.772815	0.82002	Nucleus Accumbens Basal Ganglia
PPP1R7	0.872427	0.783961	Nucleus Accumbens Basal Ganglia
HDLBP	0.751362	0.715033	Nucleus Accumbens Basal Ganglia
STK25	0.858032	0.791465	Nucleus Accumbens Basal Ganglia
THAP4	0.779568	0.71583	Nucleus Accumbens Basal Ganglia
ATG4B	0.782265	0.782321	Nucleus Accumbens Basal Ganglia
ING5	0.795799	0.795434	Nucleus Accumbens Basal Ganglia
RTP5	0.880805	0.782804	Nucleus Accumbens Basal Ganglia
ENSG00000280119	0.72487	0.735694	Nucleus Accumbens Basal Ganglia
CHL1	0.841956	0.757332	Nucleus Accumbens Basal Ganglia
CNTN4	0.767257	0.720544	Nucleus Accumbens Basal Ganglia
TRNT1	0.736553	0.712823	Nucleus Accumbens Basal Ganglia
ENSG00000271870	0.73616	0.723642	Nucleus Accumbens Basal Ganglia
LRRN1	0.818823	0.755325	Nucleus Accumbens Basal Ganglia
ENSG00000287720	0.812879	0.786129	Nucleus Accumbens Basal Ganglia
SETMAR	0.775403	0.727484	Nucleus Accumbens Basal Ganglia
ITPR1-DT	0.808126	0.806795	Nucleus Accumbens Basal Ganglia
ITPR1	0.844097	0.787894	Nucleus Accumbens Basal Ganglia
BHLHE40-AS1	0.733325	0.756793	Nucleus Accumbens Basal Ganglia
ARL8B	0.769364	0.710568	Nucleus Accumbens Basal Ganglia
EDEM1	0.801533	0.810885	Nucleus Accumbens Basal Ganglia
GRM7	0.874414	0.799042	Nucleus Accumbens Basal Ganglia
SRGAP3	0.803894	0.77978	Nucleus Accumbens Basal Ganglia
THUMPD3-AS1	0.760982	0.80387	Nucleus Accumbens Basal Ganglia
LHFPL4	0.897406	0.802214	Nucleus Accumbens Basal Ganglia
BRPF1	0.733947	0.742418	Nucleus Accumbens Basal Ganglia
OGG1	0.723362	0.708722	Nucleus Accumbens Basal Ganglia
CAMK1	0.864369	0.787862	Nucleus Accumbens Basal Ganglia
ARPC4	0.822939	0.740328	Nucleus Accumbens Basal Ganglia
RPUSD3	0.863507	0.773733	Nucleus Accumbens Basal Ganglia
IL17RE	0.849555	0.814565	Nucleus Accumbens Basal Ganglia
CRELD1	0.801924	0.821458	Nucleus Accumbens Basal Ganglia
PRRT3	0.903445	0.818164	Nucleus Accumbens Basal Ganglia
ENSG00000269982	0.732609	0.719761	Nucleus Accumbens Basal Ganglia
EMC3	0.790558	0.722337	Nucleus Accumbens Basal Ganglia
EMC3-AS1	0.824105	0.845798	Nucleus Accumbens Basal Ganglia
ENSG00000206567	0.790214	0.844674	Nucleus Accumbens Basal Ganglia
FANCD2	0.701024	0.771679	Nucleus Accumbens Basal Ganglia
BRK1	0.814751	0.724979	Nucleus Accumbens Basal Ganglia
VHL	0.82861	0.792909	Nucleus Accumbens Basal Ganglia
TATDN2	0.838176	0.74452	Nucleus Accumbens Basal Ganglia
LINC00852	0.783272	0.714757	Nucleus Accumbens Basal Ganglia
ATP2B2	0.882046	0.803628	Nucleus Accumbens Basal Ganglia
ENSG00000286962	0.871121	0.787868	Nucleus Accumbens Basal Ganglia
TAMM41	0.820876	0.808219	Nucleus Accumbens Basal Ganglia
SYN2	0.919008	0.801212	Nucleus Accumbens Basal Ganglia
PPARG	0.735651	0.71372	Nucleus Accumbens Basal Ganglia
TSEN2	0.841218	0.81537	Nucleus Accumbens Basal Ganglia
CAND2	0.858241	0.806257	Nucleus Accumbens Basal Ganglia
ENSG00000272263	0.717114	0.70985	Nucleus Accumbens Basal Ganglia
IQSEC1	0.851499	0.775353	Nucleus Accumbens Basal Ganglia
NUP210	0.751765	0.772311	Nucleus Accumbens Basal Ganglia
VN1R20P	0.81313	0.778448	Nucleus Accumbens Basal Ganglia
NR2C2	0.808285	0.790368	Nucleus Accumbens Basal Ganglia
MRPS25	0.852379	0.828989	Nucleus Accumbens Basal Ganglia
CAPN7	0.726554	0.744827	Nucleus Accumbens Basal Ganglia
METTL6	0.815864	0.769686	Nucleus Accumbens Basal Ganglia
EAF1	0.807996	0.746666	Nucleus Accumbens Basal Ganglia
COLQ	0.806705	0.836619	Nucleus Accumbens Basal Ganglia
ANKRD28	0.752136	0.746115	Nucleus Accumbens Basal Ganglia
PLCL2	0.831124	0.738034	Nucleus Accumbens Basal Ganglia
UBE2E2	0.854658	0.777933	Nucleus Accumbens Basal Ganglia
NKIRAS1	0.796111	0.710639	Nucleus Accumbens Basal Ganglia
THRB	0.84211	0.780528	Nucleus Accumbens Basal Ganglia
RARB	0.873561	0.822661	Nucleus Accumbens Basal Ganglia
OXSM	0.78506	0.734121	Nucleus Accumbens Basal Ganglia
NEK10	0.875666	0.858592	Nucleus Accumbens Basal Ganglia
STT3B	0.751733	0.740234	Nucleus Accumbens Basal Ganglia
OSBPL10	0.780074	0.735101	Nucleus Accumbens Basal Ganglia
GPD1L	0.851033	0.768465	Nucleus Accumbens Basal Ganglia
CNOT10	0.757346	0.752922	Nucleus Accumbens Basal Ganglia
TRIM71	0.850314	0.817145	Nucleus Accumbens Basal Ganglia
GLB1	0.742401	0.729913	Nucleus Accumbens Basal Ganglia
FBXL2	0.875332	0.819223	Nucleus Accumbens Basal Ganglia
UBP1	0.867314	0.822768	Nucleus Accumbens Basal Ganglia
ARPP21	0.877102	0.799991	Nucleus Accumbens Basal Ganglia
DCLK3	0.91097	0.828091	Nucleus Accumbens Basal Ganglia
LINC02033	0.803047	0.824467	Nucleus Accumbens Basal Ganglia
ENSG00000281100	0.857538	0.871005	Nucleus Accumbens Basal Ganglia
TRANK1	0.874053	0.873097	Nucleus Accumbens Basal Ganglia
EPM2AIP1	0.815738	0.776452	Nucleus Accumbens Basal Ganglia
ITGA9-AS1	0.772146	0.738743	Nucleus Accumbens Basal Ganglia
NDUFAF4P3	0.723263	0.707458	Nucleus Accumbens Basal Ganglia
ACVR2B-AS1	0.768965	0.751428	Nucleus Accumbens Basal Ganglia
WDR48	0.780675	0.739584	Nucleus Accumbens Basal Ganglia
GORASP1	0.739481	0.713285	Nucleus Accumbens Basal Ganglia
TTC21A	0.713582	0.825491	Nucleus Accumbens Basal Ganglia
SLC25A38	0.807823	0.761785	Nucleus Accumbens Basal Ganglia
EIF1B	0.823704	0.739116	Nucleus Accumbens Basal Ganglia
ENTPD3	0.817646	0.717835	Nucleus Accumbens Basal Ganglia
TRAK1	0.730494	0.742166	Nucleus Accumbens Basal Ganglia
VIPR1	0.856476	0.813022	Nucleus Accumbens Basal Ganglia
VIPR1-AS1	0.716085	0.722676	Nucleus Accumbens Basal Ganglia
SEC22C	0.718814	0.708317	Nucleus Accumbens Basal Ganglia
SS18L2	0.830588	0.755043	Nucleus Accumbens Basal Ganglia
NKTR	0.701166	0.789036	Nucleus Accumbens Basal Ganglia
CCDC13	0.803881	0.806813	Nucleus Accumbens Basal Ganglia
POMGNT2	0.824077	0.771578	Nucleus Accumbens Basal Ganglia
ENSG00000272121	0.833173	0.717299	Nucleus Accumbens Basal Ganglia
ENSG00000280435	0.778118	0.792005	Nucleus Accumbens Basal Ganglia
ENSG00000261786	0.80988	0.831284	Nucleus Accumbens Basal Ganglia
TCAIM	0.781803	0.744893	Nucleus Accumbens Basal Ganglia
ZNF445	0.761481	0.762214	Nucleus Accumbens Basal Ganglia
ZNF502	0.734745	0.727028	Nucleus Accumbens Basal Ganglia
EXOSC7	0.784916	0.72691	Nucleus Accumbens Basal Ganglia
TMEM158	0.879884	0.767959	Nucleus Accumbens Basal Ganglia
SACM1L	0.760747	0.724738	Nucleus Accumbens Basal Ganglia
LZTFL1	0.825506	0.785178	Nucleus Accumbens Basal Ganglia
SETD2	0.736913	0.738281	Nucleus Accumbens Basal Ganglia
KIF9	0.758191	0.709817	Nucleus Accumbens Basal Ganglia
KLHL18	0.831547	0.803583	Nucleus Accumbens Basal Ganglia
PTPN23	0.757814	0.767009	Nucleus Accumbens Basal Ganglia
SCAP	0.814909	0.794953	Nucleus Accumbens Basal Ganglia
ELP6	0.779023	0.702462	Nucleus Accumbens Basal Ganglia
DHX30	0.835935	0.776894	Nucleus Accumbens Basal Ganglia
ATRIP	0.760314	0.779027	Nucleus Accumbens Basal Ganglia
CELSR3	0.859669	0.840873	Nucleus Accumbens Basal Ganglia
NCKIPSD	0.840593	0.779275	Nucleus Accumbens Basal Ganglia
IP6K2	0.825441	0.783887	Nucleus Accumbens Basal Ganglia
P4HTM	0.894562	0.830606	Nucleus Accumbens Basal Ganglia
WDR6	0.734371	0.763382	Nucleus Accumbens Basal Ganglia
DALRD3	0.792661	0.766071	Nucleus Accumbens Basal Ganglia
QRICH1	0.803509	0.776093	Nucleus Accumbens Basal Ganglia
USP19	0.768523	0.741558	Nucleus Accumbens Basal Ganglia
C3orf62	0.709191	0.733367	Nucleus Accumbens Basal Ganglia
USP4	0.776568	0.794901	Nucleus Accumbens Basal Ganglia
AMT	0.767689	0.822745	Nucleus Accumbens Basal Ganglia
NICN1	0.88777	0.817437	Nucleus Accumbens Basal Ganglia
BSN	0.895077	0.821137	Nucleus Accumbens Basal Ganglia
RNF123	0.841425	0.797408	Nucleus Accumbens Basal Ganglia
IP6K1	0.86833	0.802401	Nucleus Accumbens Basal Ganglia
TRAIP	0.806973	0.795763	Nucleus Accumbens Basal Ganglia
CAMKV	0.909915	0.828916	Nucleus Accumbens Basal Ganglia
MON1A	0.804829	0.747875	Nucleus Accumbens Basal Ganglia
RBM5	0.766474	0.798633	Nucleus Accumbens Basal Ganglia
NAA80	0.736893	0.731204	Nucleus Accumbens Basal Ganglia
TUSC2	0.809107	0.714331	Nucleus Accumbens Basal Ganglia
ZMYND10	0.801541	0.782275	Nucleus Accumbens Basal Ganglia
NPRL2	0.794539	0.778937	Nucleus Accumbens Basal Ganglia
CACNA2D2	0.849673	0.767942	Nucleus Accumbens Basal Ganglia
CYB561D2	0.728053	0.741812	Nucleus Accumbens Basal Ganglia
HEMK1	0.731781	0.827822	Nucleus Accumbens Basal Ganglia
DOCK3	0.814056	0.756333	Nucleus Accumbens Basal Ganglia
RBM15B	0.821215	0.75408	Nucleus Accumbens Basal Ganglia
DCAF1	0.735328	0.72544	Nucleus Accumbens Basal Ganglia
RRP9	0.796946	0.729428	Nucleus Accumbens Basal Ganglia
PARP3	0.76918	0.725954	Nucleus Accumbens Basal Ganglia
ENSG00000280422	0.769523	0.734851	Nucleus Accumbens Basal Ganglia
ABHD14A	0.833591	0.737176	Nucleus Accumbens Basal Ganglia
TWF2	0.792039	0.7347	Nucleus Accumbens Basal Ganglia
PPM1M	0.87184	0.821273	Nucleus Accumbens Basal Ganglia
WDR82	0.837365	0.76624	Nucleus Accumbens Basal Ganglia
DNAH1	0.700893	0.780521	Nucleus Accumbens Basal Ganglia
BAP1	0.819251	0.748248	Nucleus Accumbens Basal Ganglia
NISCH	0.827649	0.793219	Nucleus Accumbens Basal Ganglia
SMIM4	0.786571	0.740768	Nucleus Accumbens Basal Ganglia
GNL3	0.773568	0.723005	Nucleus Accumbens Basal Ganglia
GLT8D1	0.776583	0.746335	Nucleus Accumbens Basal Ganglia
RFT1	0.725756	0.707043	Nucleus Accumbens Basal Ganglia
PRKCD	0.869022	0.803135	Nucleus Accumbens Basal Ganglia
CACNA1D	0.848528	0.833329	Nucleus Accumbens Basal Ganglia
ENSG00000271976	0.700052	0.729541	Nucleus Accumbens Basal Ganglia
CACNA2D3	0.898609	0.83656	Nucleus Accumbens Basal Ganglia
ERC2	0.839365	0.750973	Nucleus Accumbens Basal Ganglia
CCDC66	0.715915	0.79268	Nucleus Accumbens Basal Ganglia
TASOR	0.716106	0.733662	Nucleus Accumbens Basal Ganglia
PDE12	0.727857	0.708869	Nucleus Accumbens Basal Ganglia
ARF4	0.758899	0.716136	Nucleus Accumbens Basal Ganglia
SLMAP	0.822003	0.748188	Nucleus Accumbens Basal Ganglia
RPP14	0.842972	0.802414	Nucleus Accumbens Basal Ganglia
FHIT	0.743215	0.702253	Nucleus Accumbens Basal Ganglia
C3orf14	0.834798	0.731449	Nucleus Accumbens Basal Ganglia
CADPS	0.822183	0.716784	Nucleus Accumbens Basal Ganglia
SYNPR	0.899606	0.806293	Nucleus Accumbens Basal Ganglia
C3orf49	0.747876	0.714452	Nucleus Accumbens Basal Ganglia
ATXN7	0.777474	0.8234	Nucleus Accumbens Basal Ganglia
PRICKLE2	0.757111	0.720019	Nucleus Accumbens Basal Ganglia
MAGI1	0.765883	0.707094	Nucleus Accumbens Basal Ganglia
KBTBD8	0.758824	0.748805	Nucleus Accumbens Basal Ganglia
ARL6IP5	0.778104	0.706922	Nucleus Accumbens Basal Ganglia
FOXP1	0.838166	0.812827	Nucleus Accumbens Basal Ganglia
ENSG00000277855	0.712147	0.714615	Nucleus Accumbens Basal Ganglia
ENSG00000270562	0.708159	0.787769	Nucleus Accumbens Basal Ganglia
EIF4E3	0.840066	0.734916	Nucleus Accumbens Basal Ganglia
GPR27	0.841585	0.782157	Nucleus Accumbens Basal Ganglia
RYBP	0.750213	0.706536	Nucleus Accumbens Basal Ganglia
SHQ1	0.742473	0.736946	Nucleus Accumbens Basal Ganglia
CNTN3	0.704048	0.711845	Nucleus Accumbens Basal Ganglia
FAM86DP	0.806608	0.709008	Nucleus Accumbens Basal Ganglia
LINC02018	0.728233	0.764631	Nucleus Accumbens Basal Ganglia
ZNF717	0.71943	0.725529	Nucleus Accumbens Basal Ganglia
ROBO2	0.840383	0.755613	Nucleus Accumbens Basal Ganglia
ROBO1	0.782163	0.734169	Nucleus Accumbens Basal Ganglia
LINC00506	0.815859	0.819979	Nucleus Accumbens Basal Ganglia
CGGBP1	0.767251	0.726958	Nucleus Accumbens Basal Ganglia
NSUN3	0.825538	0.798408	Nucleus Accumbens Basal Ganglia
EPHA6	0.833049	0.764402	Nucleus Accumbens Basal Ganglia
ARL6	0.857257	0.777444	Nucleus Accumbens Basal Ganglia
CMSS1	0.834506	0.738613	Nucleus Accumbens Basal Ganglia
NIT2	0.886172	0.806889	Nucleus Accumbens Basal Ganglia
TOMM70	0.8761	0.772796	Nucleus Accumbens Basal Ganglia
LNP1	0.828827	0.707875	Nucleus Accumbens Basal Ganglia
TMEM45A	0.830101	0.743111	Nucleus Accumbens Basal Ganglia
TFG	0.751161	0.718229	Nucleus Accumbens Basal Ganglia
ZBTB11	0.795744	0.75481	Nucleus Accumbens Basal Ganglia
PDCL3P4	0.711575	0.798716	Nucleus Accumbens Basal Ganglia
CEP97	0.753979	0.745052	Nucleus Accumbens Basal Ganglia
ALCAM	0.804858	0.728172	Nucleus Accumbens Basal Ganglia
LINC00882	0.771288	0.705887	Nucleus Accumbens Basal Ganglia
CD47	0.784956	0.75329	Nucleus Accumbens Basal Ganglia
CIP2A	0.805139	0.765645	Nucleus Accumbens Basal Ganglia
DZIP3	0.83474	0.824171	Nucleus Accumbens Basal Ganglia
ABHD10	0.856366	0.792047	Nucleus Accumbens Basal Ganglia
TAGLN3	0.876614	0.764852	Nucleus Accumbens Basal Ganglia
CD200	0.872092	0.795795	Nucleus Accumbens Basal Ganglia
NEPRO	0.779371	0.743346	Nucleus Accumbens Basal Ganglia
USF3	0.782977	0.754981	Nucleus Accumbens Basal Ganglia
ATP6V1A	0.823034	0.731321	Nucleus Accumbens Basal Ganglia
ENSG00000273394	0.809803	0.716033	Nucleus Accumbens Basal Ganglia
ZDHHC23	0.877305	0.855841	Nucleus Accumbens Basal Ganglia
QTRT2	0.761332	0.779415	Nucleus Accumbens Basal Ganglia
DRD3	0.894801	0.805767	Nucleus Accumbens Basal Ganglia
GAP43	0.874595	0.747817	Nucleus Accumbens Basal Ganglia
CFAP91	0.736408	0.840716	Nucleus Accumbens Basal Ganglia
GSK3B	0.808909	0.73921	Nucleus Accumbens Basal Ganglia
STXBP5L	0.842756	0.761114	Nucleus Accumbens Basal Ganglia
GOLGB1	0.724395	0.716666	Nucleus Accumbens Basal Ganglia
IQCB1	0.701496	0.707752	Nucleus Accumbens Basal Ganglia
FAM162A	0.829411	0.740937	Nucleus Accumbens Basal Ganglia
KPNA1	0.747543	0.717204	Nucleus Accumbens Basal Ganglia
LINC02035	0.801676	0.806397	Nucleus Accumbens Basal Ganglia
SEC22A	0.793645	0.757769	Nucleus Accumbens Basal Ganglia
ADCY5	0.900214	0.827308	Nucleus Accumbens Basal Ganglia
HACD2	0.799019	0.74049	Nucleus Accumbens Basal Ganglia
CCDC14	0.767073	0.815501	Nucleus Accumbens Basal Ganglia
KALRN	0.820895	0.801014	Nucleus Accumbens Basal Ganglia
UMPS	0.760111	0.731214	Nucleus Accumbens Basal Ganglia
SLC12A8	0.879764	0.843093	Nucleus Accumbens Basal Ganglia
ZNF148	0.765365	0.719963	Nucleus Accumbens Basal Ganglia
LINC02614	0.776896	0.839739	Nucleus Accumbens Basal Ganglia
ENPP7P4	0.720081	0.786171	Nucleus Accumbens Basal Ganglia
SLC41A3	0.801668	0.740346	Nucleus Accumbens Basal Ganglia
CHCHD6	0.853006	0.729093	Nucleus Accumbens Basal Ganglia
ABTB1	0.860955	0.832524	Nucleus Accumbens Basal Ganglia
RUVBL1	0.73797	0.72585	Nucleus Accumbens Basal Ganglia
ACAD9	0.797977	0.77002	Nucleus Accumbens Basal Ganglia
CFAP92	0.857039	0.857276	Nucleus Accumbens Basal Ganglia
RAB43	0.736975	0.762354	Nucleus Accumbens Basal Ganglia
ISY1	0.722493	0.700465	Nucleus Accumbens Basal Ganglia
COPG1	0.772761	0.727867	Nucleus Accumbens Basal Ganglia
HMCES	0.820239	0.745989	Nucleus Accumbens Basal Ganglia
H1-10	0.798972	0.745878	Nucleus Accumbens Basal Ganglia
RPL32P3	0.753794	0.790796	Nucleus Accumbens Basal Ganglia
EFCAB12	0.734016	0.77838	Nucleus Accumbens Basal Ganglia
IFT122	0.870113	0.848201	Nucleus Accumbens Basal Ganglia
MBD4	0.783759	0.745739	Nucleus Accumbens Basal Ganglia
TMCC1	0.732577	0.700154	Nucleus Accumbens Basal Ganglia
TMCC1-DT	0.780662	0.734408	Nucleus Accumbens Basal Ganglia
FAM86HP	0.815322	0.805534	Nucleus Accumbens Basal Ganglia
MRPL3	0.79837	0.716894	Nucleus Accumbens Basal Ganglia
UBA5	0.752446	0.711729	Nucleus Accumbens Basal Ganglia
TOPBP1	0.745452	0.714461	Nucleus Accumbens Basal Ganglia
RAB6B	0.815034	0.719171	Nucleus Accumbens Basal Ganglia
KY	0.837916	0.814248	Nucleus Accumbens Basal Ganglia
ENSG00000240086	0.888634	0.741174	Nucleus Accumbens Basal Ganglia
ARMC8	0.770972	0.723881	Nucleus Accumbens Basal Ganglia
ESYT3	0.721619	0.774252	Nucleus Accumbens Basal Ganglia
ENSG00000280399	0.728755	0.788006	Nucleus Accumbens Basal Ganglia
CEP70	0.745317	0.732376	Nucleus Accumbens Basal Ganglia
PIK3CB	0.8288	0.755145	Nucleus Accumbens Basal Ganglia
NMNAT3	0.757265	0.723141	Nucleus Accumbens Basal Ganglia
PXYLP1	0.87193	0.824385	Nucleus Accumbens Basal Ganglia
RASA2	0.721984	0.765567	Nucleus Accumbens Basal Ganglia
RNF7	0.799868	0.71512	Nucleus Accumbens Basal Ganglia
ATP1B3	0.71704	0.702801	Nucleus Accumbens Basal Ganglia
TFDP2	0.831595	0.801486	Nucleus Accumbens Basal Ganglia
GK5	0.752488	0.771947	Nucleus Accumbens Basal Ganglia
XRN1	0.700974	0.734148	Nucleus Accumbens Basal Ganglia
ATR	0.814544	0.811001	Nucleus Accumbens Basal Ganglia
ENSG00000242479	0.706961	0.778872	Nucleus Accumbens Basal Ganglia
TRPC1	0.71487	0.72368	Nucleus Accumbens Basal Ganglia
PAQR9	0.869735	0.784468	Nucleus Accumbens Basal Ganglia
U2SURP	0.739549	0.756963	Nucleus Accumbens Basal Ganglia
CHST2	0.862801	0.776874	Nucleus Accumbens Basal Ganglia
ENSG00000241679	0.758307	0.7418	Nucleus Accumbens Basal Ganglia
PFN2	0.826994	0.727753	Nucleus Accumbens Basal Ganglia
EIF2A	0.786635	0.705154	Nucleus Accumbens Basal Ganglia
ERICH6-AS1	0.792585	0.770751	Nucleus Accumbens Basal Ganglia
SIAH2	0.779285	0.755553	Nucleus Accumbens Basal Ganglia
MBNL1	0.740632	0.729884	Nucleus Accumbens Basal Ganglia
P2RY1	0.809407	0.746696	Nucleus Accumbens Basal Ganglia
RAP2B	0.896309	0.805205	Nucleus Accumbens Basal Ganglia
DHX36	0.779309	0.73475	Nucleus Accumbens Basal Ganglia
GPR149	0.860786	0.794898	Nucleus Accumbens Basal Ganglia
SLC33A1	0.70359	0.723978	Nucleus Accumbens Basal Ganglia
GMPS	0.764954	0.73481	Nucleus Accumbens Basal Ganglia
KCNAB1	0.847704	0.775099	Nucleus Accumbens Basal Ganglia
LEKR1	0.758888	0.722469	Nucleus Accumbens Basal Ganglia
ENSG00000243176	0.828009	0.758042	Nucleus Accumbens Basal Ganglia
MLF1	0.736296	0.739569	Nucleus Accumbens Basal Ganglia
ENSG00000240207	0.814564	0.758532	Nucleus Accumbens Basal Ganglia
IFT80	0.714682	0.702831	Nucleus Accumbens Basal Ganglia
KPNA4	0.749772	0.700023	Nucleus Accumbens Basal Ganglia
B3GALNT1	0.824139	0.75134	Nucleus Accumbens Basal Ganglia
SPTSSB	0.794033	0.701009	Nucleus Accumbens Basal Ganglia
SLITRK3	0.852617	0.780385	Nucleus Accumbens Basal Ganglia
SERPINI1	0.840335	0.748631	Nucleus Accumbens Basal Ganglia
MYNN	0.735259	0.708579	Nucleus Accumbens Basal Ganglia
ENSG00000269984	0.771494	0.832831	Nucleus Accumbens Basal Ganglia
PHC3	0.71749	0.753172	Nucleus Accumbens Basal Ganglia
PRKCI	0.854631	0.835382	Nucleus Accumbens Basal Ganglia
SLC7A14	0.854125	0.754911	Nucleus Accumbens Basal Ganglia
NCEH1	0.861511	0.787897	Nucleus Accumbens Basal Ganglia
NLGN1	0.797393	0.70268	Nucleus Accumbens Basal Ganglia
TBL1XR1	0.800586	0.748443	Nucleus Accumbens Basal Ganglia
LINC00501	0.731052	0.71516	Nucleus Accumbens Basal Ganglia
ZMAT3	0.778819	0.711912	Nucleus Accumbens Basal Ganglia
TTC14	0.790994	0.842016	Nucleus Accumbens Basal Ganglia
CCDC39	0.76441	0.778112	Nucleus Accumbens Basal Ganglia
DNAJC19	0.783046	0.7004	Nucleus Accumbens Basal Ganglia
LINC00888	0.846884	0.771457	Nucleus Accumbens Basal Ganglia
YEATS2	0.817225	0.809827	Nucleus Accumbens Basal Ganglia
ABCC5	0.8448	0.853604	Nucleus Accumbens Basal Ganglia
EIF2B5	0.78157	0.76401	Nucleus Accumbens Basal Ganglia
DVL3	0.71909	0.707779	Nucleus Accumbens Basal Ganglia
AP2M1	0.845171	0.751345	Nucleus Accumbens Basal Ganglia
ABCF3	0.778171	0.72779	Nucleus Accumbens Basal Ganglia
VWA5B2	0.741383	0.732424	Nucleus Accumbens Basal Ganglia
ALG3	0.752377	0.709264	Nucleus Accumbens Basal Ganglia
ECE2	0.853021	0.812137	Nucleus Accumbens Basal Ganglia
FAM131A	0.893707	0.822287	Nucleus Accumbens Basal Ganglia
MAGEF1	0.811581	0.719182	Nucleus Accumbens Basal Ganglia
VPS8	0.742347	0.752695	Nucleus Accumbens Basal Ganglia
TMEM41A	0.771666	0.726716	Nucleus Accumbens Basal Ganglia
SENP2	0.80929	0.769952	Nucleus Accumbens Basal Ganglia
ENSG00000263826	0.786132	0.798827	Nucleus Accumbens Basal Ganglia
EIF4A2	0.847013	0.768366	Nucleus Accumbens Basal Ganglia
RFC4	0.711181	0.70017	Nucleus Accumbens Basal Ganglia
FGF12	0.859175	0.747256	Nucleus Accumbens Basal Ganglia
OPA1	0.818423	0.747951	Nucleus Accumbens Basal Ganglia
ATP13A3	0.706562	0.712103	Nucleus Accumbens Basal Ganglia
XXYLT1	0.836775	0.79427	Nucleus Accumbens Basal Ganglia
ACAP2-IT1	0.800581	0.73467	Nucleus Accumbens Basal Ganglia
PPP1R2	0.810929	0.717138	Nucleus Accumbens Basal Ganglia
MUC20	0.709004	0.77721	Nucleus Accumbens Basal Ganglia
TNK2	0.795809	0.757847	Nucleus Accumbens Basal Ganglia
DYNLT2B	0.870604	0.766606	Nucleus Accumbens Basal Ganglia
UBXN7	0.726282	0.733115	Nucleus Accumbens Basal Ganglia
WDR53	0.767652	0.756122	Nucleus Accumbens Basal Ganglia
PIGX	0.807538	0.714369	Nucleus Accumbens Basal Ganglia
CEP19	0.839875	0.770194	Nucleus Accumbens Basal Ganglia
SENP5	0.751175	0.745335	Nucleus Accumbens Basal Ganglia
NCBP2AS2	0.817267	0.70451	Nucleus Accumbens Basal Ganglia
PIGZ	0.777137	0.781234	Nucleus Accumbens Basal Ganglia
ENSG00000286017	0.740975	0.712697	Nucleus Accumbens Basal Ganglia
ENSG00000235126	0.833991	0.757007	Nucleus Accumbens Basal Ganglia
ENSG00000237167	0.769458	0.73707	Nucleus Accumbens Basal Ganglia
LINC02012	0.744914	0.714303	Nucleus Accumbens Basal Ganglia
BDH1	0.851062	0.829523	Nucleus Accumbens Basal Ganglia
ENSG00000214135	0.721959	0.737482	Nucleus Accumbens Basal Ganglia
RUBCN	0.76884	0.738387	Nucleus Accumbens Basal Ganglia
LRCH3	0.706092	0.765561	Nucleus Accumbens Basal Ganglia
LMLN	0.855504	0.871342	Nucleus Accumbens Basal Ganglia
ANKRD18DP	0.818308	0.79575	Nucleus Accumbens Basal Ganglia
ZNF876P	0.712537	0.704748	Nucleus Accumbens Basal Ganglia
ENSG00000286705	0.867641	0.766348	Nucleus Accumbens Basal Ganglia
ZNF141	0.778808	0.822449	Nucleus Accumbens Basal Ganglia
ABCA11P	0.714706	0.721792	Nucleus Accumbens Basal Ganglia
ZNF721	0.807294	0.765419	Nucleus Accumbens Basal Ganglia
PIGG	0.714521	0.75184	Nucleus Accumbens Basal Ganglia
TMEM271	0.892621	0.778793	Nucleus Accumbens Basal Ganglia
ENSG00000283183	0.899255	0.825507	Nucleus Accumbens Basal Ganglia
PCGF3	0.832549	0.826075	Nucleus Accumbens Basal Ganglia
GAK	0.803198	0.814603	Nucleus Accumbens Basal Ganglia
TMEM175	0.804615	0.80629	Nucleus Accumbens Basal Ganglia
DGKQ	0.851125	0.836806	Nucleus Accumbens Basal Ganglia
IDUA	0.748314	0.79296	Nucleus Accumbens Basal Ganglia
RNF212	0.788097	0.754918	Nucleus Accumbens Basal Ganglia
CTBP1-AS	0.705076	0.771139	Nucleus Accumbens Basal Ganglia
CTBP1	0.839918	0.778201	Nucleus Accumbens Basal Ganglia
MAEA	0.845468	0.774513	Nucleus Accumbens Basal Ganglia
SLBP	0.821152	0.75317	Nucleus Accumbens Basal Ganglia
LETM1	0.810088	0.787979	Nucleus Accumbens Basal Ganglia
NSD2	0.735305	0.717211	Nucleus Accumbens Basal Ganglia
NELFA	0.750432	0.780978	Nucleus Accumbens Basal Ganglia
NAT8L	0.779548	0.710089	Nucleus Accumbens Basal Ganglia
POLN	0.738778	0.793128	Nucleus Accumbens Basal Ganglia
ZFYVE28	0.839013	0.840156	Nucleus Accumbens Basal Ganglia
FAM193A	0.762543	0.771976	Nucleus Accumbens Basal Ganglia
MFSD10	0.731615	0.788913	Nucleus Accumbens Basal Ganglia
NOP14-AS1	0.750395	0.705966	Nucleus Accumbens Basal Ganglia
GRK4	0.749047	0.707347	Nucleus Accumbens Basal Ganglia
HTT	0.830111	0.803923	Nucleus Accumbens Basal Ganglia
MSANTD1	0.908192	0.80969	Nucleus Accumbens Basal Ganglia
RGS12	0.77947	0.777918	Nucleus Accumbens Basal Ganglia
LRPAP1	0.841366	0.752113	Nucleus Accumbens Basal Ganglia
LINC02600	0.852862	0.765568	Nucleus Accumbens Basal Ganglia
ADRA2C	0.805298	0.724175	Nucleus Accumbens Basal Ganglia
FAM86EP	0.808154	0.703866	Nucleus Accumbens Basal Ganglia
ZBTB49	0.757009	0.761964	Nucleus Accumbens Basal Ganglia
NSG1	0.889461	0.777293	Nucleus Accumbens Basal Ganglia
STX18	0.768622	0.711697	Nucleus Accumbens Basal Ganglia
STX18-AS1	0.833574	0.827102	Nucleus Accumbens Basal Ganglia
CRMP1	0.858798	0.772029	Nucleus Accumbens Basal Ganglia
C4orf50	0.891947	0.857969	Nucleus Accumbens Basal Ganglia
JAKMIP1	0.818924	0.764703	Nucleus Accumbens Basal Ganglia
JAKMIP1-DT	0.923253	0.826843	Nucleus Accumbens Basal Ganglia
ENSG00000288588	0.718363	0.705232	Nucleus Accumbens Basal Ganglia
WFS1	0.834839	0.775099	Nucleus Accumbens Basal Ganglia
ENSG00000286176	0.742032	0.73575	Nucleus Accumbens Basal Ganglia
PPP2R2C	0.797596	0.736232	Nucleus Accumbens Basal Ganglia
MAN2B2	0.733376	0.750582	Nucleus Accumbens Basal Ganglia
ENSG00000170846	0.874288	0.758549	Nucleus Accumbens Basal Ganglia
MRFAP1L1	0.814322	0.712794	Nucleus Accumbens Basal Ganglia
BLOC1S4	0.808665	0.736478	Nucleus Accumbens Basal Ganglia
ENSG00000287104	0.80607	0.727427	Nucleus Accumbens Basal Ganglia
CCDC96	0.834406	0.761879	Nucleus Accumbens Basal Ganglia
TADA2B	0.799224	0.773055	Nucleus Accumbens Basal Ganglia
SORCS2	0.735163	0.712536	Nucleus Accumbens Basal Ganglia
AFAP1	0.762321	0.733216	Nucleus Accumbens Basal Ganglia
ABLIM2	0.912856	0.827643	Nucleus Accumbens Basal Ganglia
TRMT44	0.730087	0.786523	Nucleus Accumbens Basal Ganglia
ENSG00000205959	0.775638	0.845865	Nucleus Accumbens Basal Ganglia
ZNF518B	0.760947	0.763445	Nucleus Accumbens Basal Ganglia
BOD1L1	0.752876	0.732101	Nucleus Accumbens Basal Ganglia
LINC00504	0.784125	0.733938	Nucleus Accumbens Basal Ganglia
LDB2	0.904635	0.804478	Nucleus Accumbens Basal Ganglia
MED28	0.753675	0.75453	Nucleus Accumbens Basal Ganglia
FAM184B	0.781373	0.763707	Nucleus Accumbens Basal Ganglia
DCAF16	0.732983	0.707656	Nucleus Accumbens Basal Ganglia
SLIT2	0.832568	0.793233	Nucleus Accumbens Basal Ganglia
PACRGL	0.794796	0.755988	Nucleus Accumbens Basal Ganglia
KCNIP4	0.830336	0.732733	Nucleus Accumbens Basal Ganglia
CCDC149	0.789496	0.733021	Nucleus Accumbens Basal Ganglia
STIM2	0.858508	0.805118	Nucleus Accumbens Basal Ganglia
WDR19	0.789256	0.842669	Nucleus Accumbens Basal Ganglia
LIAS	0.740574	0.735828	Nucleus Accumbens Basal Ganglia
UBE2K	0.838873	0.757791	Nucleus Accumbens Basal Ganglia
PDS5A	0.751013	0.769858	Nucleus Accumbens Basal Ganglia
UCHL1	0.87299	0.771361	Nucleus Accumbens Basal Ganglia
TMEM33	0.777872	0.728398	Nucleus Accumbens Basal Ganglia
SLC30A9	0.817323	0.726242	Nucleus Accumbens Basal Ganglia
ATP8A1	0.870393	0.791542	Nucleus Accumbens Basal Ganglia
KCTD8	0.89377	0.814617	Nucleus Accumbens Basal Ganglia
GUF1	0.770737	0.706992	Nucleus Accumbens Basal Ganglia
GNPDA2	0.784113	0.752064	Nucleus Accumbens Basal Ganglia
GABRA4	0.834902	0.781839	Nucleus Accumbens Basal Ganglia
ENSG00000260918	0.803141	0.783898	Nucleus Accumbens Basal Ganglia
ENSG00000259959	0.796508	0.798628	Nucleus Accumbens Basal Ganglia
NFXL1	0.725961	0.713836	Nucleus Accumbens Basal Ganglia
NIPAL1	0.783418	0.753726	Nucleus Accumbens Basal Ganglia
OCIAD1	0.829202	0.756567	Nucleus Accumbens Basal Ganglia
OCIAD2	0.854539	0.723449	Nucleus Accumbens Basal Ganglia
DCUN1D4	0.774412	0.773295	Nucleus Accumbens Basal Ganglia
DANCR	0.753124	0.708711	Nucleus Accumbens Basal Ganglia
FIP1L1	0.737101	0.70737	Nucleus Accumbens Basal Ganglia
LNX1	0.884228	0.795651	Nucleus Accumbens Basal Ganglia
CLOCK	0.776112	0.719021	Nucleus Accumbens Basal Ganglia
EXOC1	0.735536	0.719246	Nucleus Accumbens Basal Ganglia
ARL9	0.865934	0.768211	Nucleus Accumbens Basal Ganglia
NOA1	0.813013	0.744318	Nucleus Accumbens Basal Ganglia
POLR2B	0.754786	0.708645	Nucleus Accumbens Basal Ganglia
RUFY3	0.779231	0.716276	Nucleus Accumbens Basal Ganglia
GRSF1	0.765177	0.70463	Nucleus Accumbens Basal Ganglia
MOB1B	0.755808	0.756514	Nucleus Accumbens Basal Ganglia
DCK	0.825801	0.744053	Nucleus Accumbens Basal Ganglia
ADAMTS3	0.751928	0.730553	Nucleus Accumbens Basal Ganglia
COX18	0.783995	0.757661	Nucleus Accumbens Basal Ganglia
ANKRD17	0.767671	0.764213	Nucleus Accumbens Basal Ganglia
PARM1	0.853877	0.787442	Nucleus Accumbens Basal Ganglia
RCHY1	0.774111	0.702612	Nucleus Accumbens Basal Ganglia
CDKL2	0.847279	0.821847	Nucleus Accumbens Basal Ganglia
G3BP2	0.829998	0.743442	Nucleus Accumbens Basal Ganglia
NAAA	0.786053	0.79055	Nucleus Accumbens Basal Ganglia
SDAD1	0.821172	0.766584	Nucleus Accumbens Basal Ganglia
SEPTIN11	0.744187	0.715382	Nucleus Accumbens Basal Ganglia
ENSG00000289443	0.774836	0.80885	Nucleus Accumbens Basal Ganglia
ENSG00000288888	0.748638	0.765557	Nucleus Accumbens Basal Ganglia
ENSG00000289496	0.770451	0.704722	Nucleus Accumbens Basal Ganglia
MRPL1	0.804356	0.721768	Nucleus Accumbens Basal Ganglia
FRAS1	0.833055	0.7989	Nucleus Accumbens Basal Ganglia
PAQR3	0.752454	0.746381	Nucleus Accumbens Basal Ganglia
RASGEF1B	0.81572	0.792081	Nucleus Accumbens Basal Ganglia
ENSG00000273156	0.819231	0.727262	Nucleus Accumbens Basal Ganglia
HNRNPD	0.747019	0.710316	Nucleus Accumbens Basal Ganglia
HNRNPDL	0.773933	0.748421	Nucleus Accumbens Basal Ganglia
SEC31A	0.701629	0.713753	Nucleus Accumbens Basal Ganglia
HELQ	0.742138	0.716313	Nucleus Accumbens Basal Ganglia
CDS1	0.768033	0.733622	Nucleus Accumbens Basal Ganglia
MAPK10	0.76788	0.715055	Nucleus Accumbens Basal Ganglia
NUDT9	0.781639	0.742753	Nucleus Accumbens Basal Ganglia
PPM1K	0.771645	0.745959	Nucleus Accumbens Basal Ganglia
ENSG00000249755	0.764991	0.818099	Nucleus Accumbens Basal Ganglia
HERC3	0.842381	0.802811	Nucleus Accumbens Basal Ganglia
SNCA	0.836747	0.721481	Nucleus Accumbens Basal Ganglia
CCSER1	0.752579	0.728385	Nucleus Accumbens Basal Ganglia
SMARCAD1	0.749347	0.759966	Nucleus Accumbens Basal Ganglia
UNC5C	0.793103	0.7462	Nucleus Accumbens Basal Ganglia
TSPAN5	0.788164	0.715314	Nucleus Accumbens Basal Ganglia
METAP1	0.834392	0.766711	Nucleus Accumbens Basal Ganglia
DNAJB14	0.779721	0.71427	Nucleus Accumbens Basal Ganglia
H2AZ1	0.824633	0.741186	Nucleus Accumbens Basal Ganglia
PPP3CA	0.872377	0.790296	Nucleus Accumbens Basal Ganglia
FLJ20021	0.864849	0.773145	Nucleus Accumbens Basal Ganglia
MANBA	0.756116	0.757095	Nucleus Accumbens Basal Ganglia
SLC9B2	0.793805	0.758943	Nucleus Accumbens Basal Ganglia
CENPE	0.732683	0.730018	Nucleus Accumbens Basal Ganglia
CXXC4-AS1	0.861925	0.833198	Nucleus Accumbens Basal Ganglia
NPNT	0.764956	0.723584	Nucleus Accumbens Basal Ganglia
TBCK	0.748057	0.766722	Nucleus Accumbens Basal Ganglia
PAPSS1	0.826682	0.763602	Nucleus Accumbens Basal Ganglia
SEC24B-AS1	0.74935	0.732826	Nucleus Accumbens Basal Ganglia
GAR1	0.777456	0.710033	Nucleus Accumbens Basal Ganglia
AP1AR	0.799826	0.707053	Nucleus Accumbens Basal Ganglia
ANK2	0.838449	0.768904	Nucleus Accumbens Basal Ganglia
NDST3	0.894449	0.819389	Nucleus Accumbens Basal Ganglia
METTL14-DT	0.769851	0.75799	Nucleus Accumbens Basal Ganglia
METTL14	0.743899	0.746656	Nucleus Accumbens Basal Ganglia
SEPTIN7P14	0.84998	0.836366	Nucleus Accumbens Basal Ganglia
MAD2L1	0.838017	0.760345	Nucleus Accumbens Basal Ganglia
EXOSC9	0.73524	0.717552	Nucleus Accumbens Basal Ganglia
BBS7	0.747096	0.702225	Nucleus Accumbens Basal Ganglia
BBS12	0.838511	0.790491	Nucleus Accumbens Basal Ganglia
INTU	0.720526	0.79416	Nucleus Accumbens Basal Ganglia
MFSD8	0.735813	0.757685	Nucleus Accumbens Basal Ganglia
ABHD18	0.754321	0.796633	Nucleus Accumbens Basal Ganglia
LARP1B	0.758897	0.749261	Nucleus Accumbens Basal Ganglia
JADE1	0.734633	0.733473	Nucleus Accumbens Basal Ganglia
SCLT1	0.813424	0.818782	Nucleus Accumbens Basal Ganglia
PCDH10-DT	0.745929	0.703493	Nucleus Accumbens Basal Ganglia
PCDH10	0.802032	0.7435	Nucleus Accumbens Basal Ganglia
ELF2	0.710412	0.750191	Nucleus Accumbens Basal Ganglia
RAB33B-AS1	0.743258	0.737924	Nucleus Accumbens Basal Ganglia
MAML3	0.790922	0.700862	Nucleus Accumbens Basal Ganglia
SCOC-AS1	0.775716	0.750781	Nucleus Accumbens Basal Ganglia
ELMOD2	0.709374	0.713155	Nucleus Accumbens Basal Ganglia
TBC1D9	0.827945	0.751748	Nucleus Accumbens Basal Ganglia
RNF150	0.871649	0.807078	Nucleus Accumbens Basal Ganglia
ZNF330	0.758816	0.738662	Nucleus Accumbens Basal Ganglia
OTUD4	0.780644	0.792854	Nucleus Accumbens Basal Ganglia
SMAD1	0.753702	0.756107	Nucleus Accumbens Basal Ganglia
MMAA	0.763208	0.709436	Nucleus Accumbens Basal Ganglia
ZNF827	0.856504	0.806963	Nucleus Accumbens Basal Ganglia
DCLK2	0.777315	0.744422	Nucleus Accumbens Basal Ganglia
LRBA	0.839739	0.786477	Nucleus Accumbens Basal Ganglia
FBXW7	0.746357	0.709696	Nucleus Accumbens Basal Ganglia
FHDC1	0.861823	0.831736	Nucleus Accumbens Basal Ganglia
TMEM131L	0.853195	0.859852	Nucleus Accumbens Basal Ganglia
RNF175	0.890589	0.805773	Nucleus Accumbens Basal Ganglia
GUCY1B1	0.889846	0.784202	Nucleus Accumbens Basal Ganglia
GLRB	0.870804	0.781057	Nucleus Accumbens Basal Ganglia
GRIA2	0.886626	0.824987	Nucleus Accumbens Basal Ganglia
RAPGEF2	0.783293	0.733655	Nucleus Accumbens Basal Ganglia
NAF1	0.785652	0.749763	Nucleus Accumbens Basal Ganglia
NPY1R	0.827866	0.834701	Nucleus Accumbens Basal Ganglia
NPY5R	0.88574	0.835779	Nucleus Accumbens Basal Ganglia
FAM218A	0.736491	0.716144	Nucleus Accumbens Basal Ganglia
KLHL2	0.83741	0.768471	Nucleus Accumbens Basal Ganglia
GALNTL6	0.856223	0.78255	Nucleus Accumbens Basal Ganglia
GALNT7	0.716398	0.731353	Nucleus Accumbens Basal Ganglia
WDR17	0.820435	0.778442	Nucleus Accumbens Basal Ganglia
SPCS3	0.767714	0.747285	Nucleus Accumbens Basal Ganglia
TENM3	0.831216	0.804967	Nucleus Accumbens Basal Ganglia
TRAPPC11	0.787502	0.76778	Nucleus Accumbens Basal Ganglia
STOX2	0.82046	0.742202	Nucleus Accumbens Basal Ganglia
ENPP6	0.80276	0.700785	Nucleus Accumbens Basal Ganglia
SLC25A4	0.842304	0.746524	Nucleus Accumbens Basal Ganglia
SNX25	0.846929	0.784216	Nucleus Accumbens Basal Ganglia
C4orf47	0.737158	0.782775	Nucleus Accumbens Basal Ganglia
CCDC110	0.815088	0.770019	Nucleus Accumbens Basal Ganglia
SORBS2	0.883344	0.833558	Nucleus Accumbens Basal Ganglia
FAM149A	0.869109	0.758358	Nucleus Accumbens Basal Ganglia
LRRC14B	0.833501	0.722575	Nucleus Accumbens Basal Ganglia
CCDC127	0.774245	0.713009	Nucleus Accumbens Basal Ganglia
CEP72	0.87406	0.800513	Nucleus Accumbens Basal Ganglia
TPPP	0.782783	0.705467	Nucleus Accumbens Basal Ganglia
CLPTM1L	0.805667	0.747036	Nucleus Accumbens Basal Ganglia
LPCAT1	0.74939	0.77053	Nucleus Accumbens Basal Ganglia
SDHAP3	0.791954	0.823596	Nucleus Accumbens Basal Ganglia
ICE1	0.728005	0.717607	Nucleus Accumbens Basal Ganglia
UBE2QL1	0.857188	0.738685	Nucleus Accumbens Basal Ganglia
SRD5A1	0.809447	0.724304	Nucleus Accumbens Basal Ganglia
TENT4A	0.764279	0.779953	Nucleus Accumbens Basal Ganglia
MTRR	0.703367	0.727648	Nucleus Accumbens Basal Ganglia
FASTKD3	0.724133	0.716967	Nucleus Accumbens Basal Ganglia
MIR4458HG	0.806798	0.734781	Nucleus Accumbens Basal Ganglia
CCT5	0.75756	0.712989	Nucleus Accumbens Basal Ganglia
MARCHF6	0.777083	0.74113	Nucleus Accumbens Basal Ganglia
ANKRD33B	0.799727	0.775397	Nucleus Accumbens Basal Ganglia
TRIO	0.730292	0.738199	Nucleus Accumbens Basal Ganglia
ANKH	0.784949	0.712753	Nucleus Accumbens Basal Ganglia
MARCHF11	0.834223	0.744858	Nucleus Accumbens Basal Ganglia
BASP1	0.880691	0.764217	Nucleus Accumbens Basal Ganglia
BASP1-AS1	0.783635	0.736721	Nucleus Accumbens Basal Ganglia
CDH12	0.873419	0.808811	Nucleus Accumbens Basal Ganglia
CDH9	0.9032	0.845641	Nucleus Accumbens Basal Ganglia
DROSHA	0.830054	0.793857	Nucleus Accumbens Basal Ganglia
C5orf22	0.838282	0.769693	Nucleus Accumbens Basal Ganglia
ENSG00000279923	0.782612	0.730031	Nucleus Accumbens Basal Ganglia
PDZD2	0.825826	0.796578	Nucleus Accumbens Basal Ganglia
MTMR12	0.801501	0.78458	Nucleus Accumbens Basal Ganglia
ZFR	0.779879	0.732698	Nucleus Accumbens Basal Ganglia
SUB1	0.841219	0.740229	Nucleus Accumbens Basal Ganglia
TTC23L	0.702099	0.76468	Nucleus Accumbens Basal Ganglia
RAD1	0.822834	0.748598	Nucleus Accumbens Basal Ganglia
PRLR	0.753246	0.742416	Nucleus Accumbens Basal Ganglia
SPEF2	0.839545	0.858692	Nucleus Accumbens Basal Ganglia
LMBRD2	0.796101	0.721551	Nucleus Accumbens Basal Ganglia
CPLANE1	0.808175	0.799465	Nucleus Accumbens Basal Ganglia
WDR70	0.762352	0.735045	Nucleus Accumbens Basal Ganglia
TTC33	0.878155	0.782657	Nucleus Accumbens Basal Ganglia
OXCT1	0.816892	0.75176	Nucleus Accumbens Basal Ganglia
ZNF131	0.737574	0.72076	Nucleus Accumbens Basal Ganglia
NIM1K	0.809213	0.770302	Nucleus Accumbens Basal Ganglia
C5orf34	0.733145	0.746676	Nucleus Accumbens Basal Ganglia
MRPS30-DT	0.867932	0.807533	Nucleus Accumbens Basal Ganglia
MRPS30	0.866049	0.795174	Nucleus Accumbens Basal Ganglia
ENSG00000272335	0.871364	0.859545	Nucleus Accumbens Basal Ganglia
HCN1	0.869484	0.743069	Nucleus Accumbens Basal Ganglia
ENSG00000250360	0.81024	0.734567	Nucleus Accumbens Basal Ganglia
PELO	0.789076	0.729669	Nucleus Accumbens Basal Ganglia
MOCS2	0.798056	0.702575	Nucleus Accumbens Basal Ganglia
CCNO	0.858162	0.82663	Nucleus Accumbens Basal Ganglia
DHX29	0.717732	0.709194	Nucleus Accumbens Basal Ganglia
MTREX	0.74468	0.732416	Nucleus Accumbens Basal Ganglia
SLC38A9	0.70658	0.711426	Nucleus Accumbens Basal Ganglia
ANKRD55	0.816603	0.742719	Nucleus Accumbens Basal Ganglia
LINC01948	0.75053	0.738733	Nucleus Accumbens Basal Ganglia
ENSG00000286853	0.787923	0.720531	Nucleus Accumbens Basal Ganglia
PLK2	0.879458	0.81925	Nucleus Accumbens Basal Ganglia
RAB3C	0.876174	0.750955	Nucleus Accumbens Basal Ganglia
ZSWIM6	0.794754	0.794837	Nucleus Accumbens Basal Ganglia
TRIM23	0.802369	0.7288	Nucleus Accumbens Basal Ganglia
TRAPPC13	0.805783	0.740683	Nucleus Accumbens Basal Ganglia
SREK1	0.719938	0.749603	Nucleus Accumbens Basal Ganglia
ENSG00000249335	0.768808	0.704896	Nucleus Accumbens Basal Ganglia
SLC30A5	0.729747	0.708884	Nucleus Accumbens Basal Ganglia
CCNB1	0.816102	0.760536	Nucleus Accumbens Basal Ganglia
CDK7	0.812268	0.773681	Nucleus Accumbens Basal Ganglia
TAF9	0.783926	0.722719	Nucleus Accumbens Basal Ganglia
RAD17	0.7603	0.719154	Nucleus Accumbens Basal Ganglia
BDP1	0.827467	0.797279	Nucleus Accumbens Basal Ganglia
MCCC2	0.753196	0.774408	Nucleus Accumbens Basal Ganglia
MRPS27	0.79381	0.743371	Nucleus Accumbens Basal Ganglia
PTCD2	0.77799	0.735617	Nucleus Accumbens Basal Ganglia
ANKRA2	0.749472	0.705611	Nucleus Accumbens Basal Ganglia
ENC1	0.888187	0.757041	Nucleus Accumbens Basal Ganglia
HEXB	0.807313	0.763059	Nucleus Accumbens Basal Ganglia
HMGCR	0.834769	0.759484	Nucleus Accumbens Basal Ganglia
CERT1	0.819885	0.752598	Nucleus Accumbens Basal Ganglia
ANKDD1B	0.786158	0.814114	Nucleus Accumbens Basal Ganglia
SV2C-AS1	0.793392	0.723308	Nucleus Accumbens Basal Ganglia
SV2C	0.893288	0.823086	Nucleus Accumbens Basal Ganglia
PDE8B	0.802576	0.701462	Nucleus Accumbens Basal Ganglia
WDR41	0.759292	0.712645	Nucleus Accumbens Basal Ganglia
SCAMP1-AS1	0.754989	0.709976	Nucleus Accumbens Basal Ganglia
SCAMP1	0.847098	0.763434	Nucleus Accumbens Basal Ganglia
JMY	0.78632	0.778908	Nucleus Accumbens Basal Ganglia
HOMER1	0.888058	0.809085	Nucleus Accumbens Basal Ganglia
TENT2	0.732379	0.749448	Nucleus Accumbens Basal Ganglia
ENSG00000286818	0.794723	0.741146	Nucleus Accumbens Basal Ganglia
MTX3	0.838554	0.795642	Nucleus Accumbens Basal Ganglia
ANKRD34B	0.868631	0.830828	Nucleus Accumbens Basal Ganglia
MSH3	0.760511	0.712576	Nucleus Accumbens Basal Ganglia
ENSG00000286721	0.767859	0.743986	Nucleus Accumbens Basal Ganglia
SSBP2	0.825621	0.762448	Nucleus Accumbens Basal Ganglia
RASA1	0.754976	0.744076	Nucleus Accumbens Basal Ganglia
TMEM161B-DT	0.845915	0.858539	Nucleus Accumbens Basal Ganglia
MBLAC2	0.860529	0.764023	Nucleus Accumbens Basal Ganglia
FAM172A	0.797909	0.72316	Nucleus Accumbens Basal Ganglia
KIAA0825	0.783226	0.774813	Nucleus Accumbens Basal Ganglia
SLF1	0.849578	0.854007	Nucleus Accumbens Basal Ganglia
MCTP1	0.864254	0.799774	Nucleus Accumbens Basal Ganglia
ARSK	0.723238	0.714144	Nucleus Accumbens Basal Ganglia
LNPEP	0.750736	0.747405	Nucleus Accumbens Basal Ganglia
RGMB	0.76567	0.707866	Nucleus Accumbens Basal Ganglia
FAM174A	0.809653	0.721827	Nucleus Accumbens Basal Ganglia
PAM	0.856287	0.807836	Nucleus Accumbens Basal Ganglia
PPIP5K2	0.770448	0.771865	Nucleus Accumbens Basal Ganglia
EFNA5	0.808936	0.757346	Nucleus Accumbens Basal Ganglia
FBXL17	0.803798	0.712958	Nucleus Accumbens Basal Ganglia
PJA2	0.826347	0.74234	Nucleus Accumbens Basal Ganglia
SLC25A46	0.774136	0.715663	Nucleus Accumbens Basal Ganglia
CAMK4	0.903638	0.828428	Nucleus Accumbens Basal Ganglia
STARD4	0.735618	0.741655	Nucleus Accumbens Basal Ganglia
STARD4-AS1	0.707509	0.738312	Nucleus Accumbens Basal Ganglia
SRP19	0.782184	0.714238	Nucleus Accumbens Basal Ganglia
REEP5	0.81842	0.732006	Nucleus Accumbens Basal Ganglia
DCP2	0.751055	0.741962	Nucleus Accumbens Basal Ganglia
YTHDC2	0.73404	0.757833	Nucleus Accumbens Basal Ganglia
CCDC112	0.770155	0.719796	Nucleus Accumbens Basal Ganglia
CDO1	0.821904	0.751767	Nucleus Accumbens Basal Ganglia
ATG12	0.75312	0.708757	Nucleus Accumbens Basal Ganglia
AP3S1	0.809644	0.724223	Nucleus Accumbens Basal Ganglia
ENSG00000271918	0.71284	0.73242	Nucleus Accumbens Basal Ganglia
DTWD2	0.767193	0.729449	Nucleus Accumbens Basal Ganglia
ENSG00000251293	0.811959	0.749958	Nucleus Accumbens Basal Ganglia
PRR16	0.846597	0.797311	Nucleus Accumbens Basal Ganglia
SNCAIP	0.84138	0.816528	Nucleus Accumbens Basal Ganglia
CSNK1G3	0.837154	0.78182	Nucleus Accumbens Basal Ganglia
ENSG00000288890	0.830488	0.783271	Nucleus Accumbens Basal Ganglia
CHSY3	0.8371	0.774886	Nucleus Accumbens Basal Ganglia
RAPGEF6	0.729874	0.716259	Nucleus Accumbens Basal Ganglia
FNIP1	0.726317	0.720653	Nucleus Accumbens Basal Ganglia
MIR3936HG	0.766137	0.74236	Nucleus Accumbens Basal Ganglia
RAD50	0.806949	0.777199	Nucleus Accumbens Basal Ganglia
KIF3A	0.817424	0.769159	Nucleus Accumbens Basal Ganglia
CCNI2	0.741652	0.746869	Nucleus Accumbens Basal Ganglia
SOWAHA	0.859903	0.77034	Nucleus Accumbens Basal Ganglia
AFF4	0.741302	0.732225	Nucleus Accumbens Basal Ganglia
FSTL4	0.895183	0.813388	Nucleus Accumbens Basal Ganglia
ENSG00000288758	0.794227	0.713143	Nucleus Accumbens Basal Ganglia
VDAC1	0.817358	0.728127	Nucleus Accumbens Basal Ganglia
PPP2CA	0.805322	0.729335	Nucleus Accumbens Basal Ganglia
UBE2B	0.799541	0.743941	Nucleus Accumbens Basal Ganglia
CDKN2AIPNL	0.846247	0.725008	Nucleus Accumbens Basal Ganglia
JADE2	0.838075	0.778856	Nucleus Accumbens Basal Ganglia
DDX46	0.724823	0.710299	Nucleus Accumbens Basal Ganglia
C5orf24	0.810576	0.757708	Nucleus Accumbens Basal Ganglia
TXNDC15	0.813352	0.756883	Nucleus Accumbens Basal Ganglia
MACROH2A1	0.835373	0.78231	Nucleus Accumbens Basal Ganglia
KLHL3	0.850459	0.837904	Nucleus Accumbens Basal Ganglia
HNRNPA0	0.78002	0.712022	Nucleus Accumbens Basal Ganglia
ENSG00000287067	0.76907	0.813352	Nucleus Accumbens Basal Ganglia
FAM13B	0.809815	0.723866	Nucleus Accumbens Basal Ganglia
FAM13B-AS1	0.745552	0.74789	Nucleus Accumbens Basal Ganglia
WNT8A	0.715041	0.735325	Nucleus Accumbens Basal Ganglia
NME5	0.861716	0.778137	Nucleus Accumbens Basal Ganglia
BRD8	0.765978	0.76205	Nucleus Accumbens Basal Ganglia
CDC23	0.722173	0.729685	Nucleus Accumbens Basal Ganglia
FAM53C	0.76252	0.74038	Nucleus Accumbens Basal Ganglia
KDM3B	0.726929	0.734671	Nucleus Accumbens Basal Ganglia
REEP2	0.826721	0.720016	Nucleus Accumbens Basal Ganglia
LRRTM2	0.832708	0.774589	Nucleus Accumbens Basal Ganglia
MATR3	0.859473	0.781116	Nucleus Accumbens Basal Ganglia
DNAJC18	0.753236	0.714412	Nucleus Accumbens Basal Ganglia
STING1	0.717922	0.735041	Nucleus Accumbens Basal Ganglia
NRG2	0.811425	0.841528	Nucleus Accumbens Basal Ganglia
PFDN1	0.802526	0.70626	Nucleus Accumbens Basal Ganglia
APBB3	0.749354	0.769955	Nucleus Accumbens Basal Ganglia
TMCO6	0.70995	0.730751	Nucleus Accumbens Basal Ganglia
IK	0.765725	0.724294	Nucleus Accumbens Basal Ganglia
HARS1	0.838668	0.781502	Nucleus Accumbens Basal Ganglia
HARS2	0.754208	0.7701	Nucleus Accumbens Basal Ganglia
ZMAT2	0.846216	0.739924	Nucleus Accumbens Basal Ganglia
PCDHB2	0.791651	0.707967	Nucleus Accumbens Basal Ganglia
ENSG00000272108	0.77025	0.772817	Nucleus Accumbens Basal Ganglia
PCDHB10	0.818491	0.74751	Nucleus Accumbens Basal Ganglia
PCDHB14	0.822712	0.807209	Nucleus Accumbens Basal Ganglia
ENSG00000272070	0.757304	0.725917	Nucleus Accumbens Basal Ganglia
PCDHGA6	0.708034	0.702832	Nucleus Accumbens Basal Ganglia
PCDHGC5	0.849003	0.760208	Nucleus Accumbens Basal Ganglia
DIAPH1	0.885391	0.827075	Nucleus Accumbens Basal Ganglia
HDAC3	0.844281	0.812192	Nucleus Accumbens Basal Ganglia
RELL2	0.840677	0.794089	Nucleus Accumbens Basal Ganglia
PCDH1	0.752667	0.715816	Nucleus Accumbens Basal Ganglia
ENSG00000287726	0.816812	0.806361	Nucleus Accumbens Basal Ganglia
ENSG00000226040	0.754785	0.771846	Nucleus Accumbens Basal Ganglia
GNPDA1	0.860608	0.79435	Nucleus Accumbens Basal Ganglia
NDFIP1	0.82795	0.734924	Nucleus Accumbens Basal Ganglia
ARHGAP26	0.824512	0.797629	Nucleus Accumbens Basal Ganglia
KCTD16	0.829547	0.768574	Nucleus Accumbens Basal Ganglia
SH3RF2	0.801197	0.768879	Nucleus Accumbens Basal Ganglia
LARS1	0.728989	0.716439	Nucleus Accumbens Basal Ganglia
RBM27	0.736244	0.706266	Nucleus Accumbens Basal Ganglia
TCERG1	0.822689	0.829231	Nucleus Accumbens Basal Ganglia
PPP2R2B	0.840512	0.749953	Nucleus Accumbens Basal Ganglia
HTR4	0.809913	0.783113	Nucleus Accumbens Basal Ganglia
ABLIM3	0.775852	0.716188	Nucleus Accumbens Basal Ganglia
PCYOX1L	0.833585	0.786303	Nucleus Accumbens Basal Ganglia
PPARGC1B	0.847644	0.824241	Nucleus Accumbens Basal Ganglia
HMGXB3	0.831071	0.814665	Nucleus Accumbens Basal Ganglia
CAMK2A	0.88612	0.773703	Nucleus Accumbens Basal Ganglia
SYNPO	0.896117	0.788757	Nucleus Accumbens Basal Ganglia
MYOZ3	0.836172	0.706333	Nucleus Accumbens Basal Ganglia
RBM22	0.745113	0.720909	Nucleus Accumbens Basal Ganglia
ANXA6	0.807162	0.737089	Nucleus Accumbens Basal Ganglia
SLC36A1	0.726452	0.72184	Nucleus Accumbens Basal Ganglia
FAT2	0.76085	0.72016	Nucleus Accumbens Basal Ganglia
GRIA1	0.896105	0.803687	Nucleus Accumbens Basal Ganglia
LARP1	0.79411	0.74784	Nucleus Accumbens Basal Ganglia
GEMIN5	0.767583	0.784305	Nucleus Accumbens Basal Ganglia
CYFIP2	0.853765	0.780715	Nucleus Accumbens Basal Ganglia
FNDC9	0.870399	0.775089	Nucleus Accumbens Basal Ganglia
CLINT1	0.763109	0.729945	Nucleus Accumbens Basal Ganglia
RNF145	0.797121	0.771486	Nucleus Accumbens Basal Ganglia
C1QTNF2	0.83929	0.751135	Nucleus Accumbens Basal Ganglia
ZBED8	0.736821	0.735458	Nucleus Accumbens Basal Ganglia
SLU7	0.79474	0.714246	Nucleus Accumbens Basal Ganglia
GABRB2	0.839263	0.733253	Nucleus Accumbens Basal Ganglia
GABRG2	0.873957	0.771838	Nucleus Accumbens Basal Ganglia
MAT2B	0.769221	0.700862	Nucleus Accumbens Basal Ganglia
ENSG00000241956	0.737706	0.706127	Nucleus Accumbens Basal Ganglia
TENM2	0.862735	0.807996	Nucleus Accumbens Basal Ganglia
RARS1	0.782256	0.751628	Nucleus Accumbens Basal Ganglia
FBLL1	0.84385	0.712318	Nucleus Accumbens Basal Ganglia
PANK3	0.773682	0.727091	Nucleus Accumbens Basal Ganglia
SLIT3	0.887888	0.798956	Nucleus Accumbens Basal Ganglia
UBTD2	0.781217	0.710015	Nucleus Accumbens Basal Ganglia
ERGIC1	0.761443	0.739952	Nucleus Accumbens Basal Ganglia
BOD1	0.777545	0.71002	Nucleus Accumbens Basal Ganglia
NSG2	0.904694	0.804112	Nucleus Accumbens Basal Ganglia
DRD1	0.878233	0.825367	Nucleus Accumbens Basal Ganglia
SFXN1	0.797279	0.751251	Nucleus Accumbens Basal Ganglia
HRH2	0.850699	0.811468	Nucleus Accumbens Basal Ganglia
THOC3	0.815534	0.71034	Nucleus Accumbens Basal Ganglia
FAM153B	0.771345	0.814262	Nucleus Accumbens Basal Ganglia
FAM153B	0.795227	0.844976	Nucleus Accumbens Basal Ganglia
SIMC1	0.839207	0.826007	Nucleus Accumbens Basal Ganglia
ARL10	0.860342	0.830027	Nucleus Accumbens Basal Ganglia
CLTB	0.810801	0.700403	Nucleus Accumbens Basal Ganglia
FAF2	0.714043	0.701753	Nucleus Accumbens Basal Ganglia
RNF44	0.797612	0.772153	Nucleus Accumbens Basal Ganglia
CDHR2	0.766166	0.738666	Nucleus Accumbens Basal Ganglia
TSPAN17	0.751507	0.759113	Nucleus Accumbens Basal Ganglia
UNC5A	0.877456	0.810156	Nucleus Accumbens Basal Ganglia
ZNF346	0.833816	0.815318	Nucleus Accumbens Basal Ganglia
ZNF346-IT1	0.704537	0.725438	Nucleus Accumbens Basal Ganglia
NSD1	0.729968	0.743328	Nucleus Accumbens Basal Ganglia
RAB24	0.816702	0.772195	Nucleus Accumbens Basal Ganglia
RGS14	0.827809	0.770075	Nucleus Accumbens Basal Ganglia
F12	0.875536	0.77338	Nucleus Accumbens Basal Ganglia
GRK6	0.840538	0.760412	Nucleus Accumbens Basal Ganglia
PRR7-AS1	0.74363	0.722279	Nucleus Accumbens Basal Ganglia
PRR7	0.800426	0.70361	Nucleus Accumbens Basal Ganglia
DBN1	0.871244	0.826506	Nucleus Accumbens Basal Ganglia
DDX41	0.83265	0.754401	Nucleus Accumbens Basal Ganglia
FAM153CP	0.702828	0.790087	Nucleus Accumbens Basal Ganglia
CLK4	0.726708	0.756667	Nucleus Accumbens Basal Ganglia
ZNF354A	0.763284	0.763156	Nucleus Accumbens Basal Ganglia
ZNF454	0.737227	0.718361	Nucleus Accumbens Basal Ganglia
MGAT4B	0.782437	0.773845	Nucleus Accumbens Basal Ganglia
MRNIP	0.740902	0.769922	Nucleus Accumbens Basal Ganglia
ENSG00000245317	0.765205	0.732134	Nucleus Accumbens Basal Ganglia
MAPK9	0.855321	0.75376	Nucleus Accumbens Basal Ganglia
CNOT6	0.75633	0.748007	Nucleus Accumbens Basal Ganglia
TRIM52	0.768464	0.836827	Nucleus Accumbens Basal Ganglia
EXOC2	0.719675	0.712869	Nucleus Accumbens Basal Ganglia
GMDS	0.869393	0.796112	Nucleus Accumbens Basal Ganglia
GMDS-DT	0.803954	0.793316	Nucleus Accumbens Basal Ganglia
WRNIP1	0.845131	0.774839	Nucleus Accumbens Basal Ganglia
HTATSF1P2	0.724889	0.74205	Nucleus Accumbens Basal Ganglia
BPHL	0.764881	0.717596	Nucleus Accumbens Basal Ganglia
LINC02525	0.877005	0.759613	Nucleus Accumbens Basal Ganglia
PSMG4	0.884894	0.829863	Nucleus Accumbens Basal Ganglia
SLC22A23	0.701462	0.714016	Nucleus Accumbens Basal Ganglia
FAM50B	0.854074	0.75366	Nucleus Accumbens Basal Ganglia
PRPF4B	0.73948	0.751472	Nucleus Accumbens Basal Ganglia
RPP40	0.811388	0.716083	Nucleus Accumbens Basal Ganglia
SSR1	0.710147	0.706627	Nucleus Accumbens Basal Ganglia
SNRNP48	0.737457	0.776172	Nucleus Accumbens Basal Ganglia
HULC	0.74801	0.710082	Nucleus Accumbens Basal Ganglia
TMEM14B-DT	0.836851	0.784569	Nucleus Accumbens Basal Ganglia
PHACTR1	0.893431	0.795439	Nucleus Accumbens Basal Ganglia
GFOD1	0.859355	0.780709	Nucleus Accumbens Basal Ganglia
SIRT5	0.812146	0.789223	Nucleus Accumbens Basal Ganglia
DTNBP1	0.842597	0.741184	Nucleus Accumbens Basal Ganglia
ATXN1	0.819542	0.768016	Nucleus Accumbens Basal Ganglia
ATXN1-AS1	0.73045	0.742904	Nucleus Accumbens Basal Ganglia
ENSG00000272341	0.791998	0.773819	Nucleus Accumbens Basal Ganglia
ENSG00000287559	0.800039	0.769906	Nucleus Accumbens Basal Ganglia
RBM24	0.8968	0.840958	Nucleus Accumbens Basal Ganglia
CAP2	0.880681	0.784169	Nucleus Accumbens Basal Ganglia
FAM8A1	0.780667	0.726343	Nucleus Accumbens Basal Ganglia
NUP153	0.706891	0.726744	Nucleus Accumbens Basal Ganglia
E2F3	0.867269	0.84314	Nucleus Accumbens Basal Ganglia
ENSG00000231754	0.874519	0.761579	Nucleus Accumbens Basal Ganglia
CASC15	0.821848	0.753139	Nucleus Accumbens Basal Ganglia
NBAT1	0.845501	0.761429	Nucleus Accumbens Basal Ganglia
NRSN1	0.816816	0.705245	Nucleus Accumbens Basal Ganglia
MRS2	0.74148	0.721045	Nucleus Accumbens Basal Ganglia
GPLD1	0.796626	0.774245	Nucleus Accumbens Basal Ganglia
ALDH5A1	0.753492	0.703345	Nucleus Accumbens Basal Ganglia
KIAA0319	0.76564	0.757637	Nucleus Accumbens Basal Ganglia
RIPOR2	0.872538	0.822659	Nucleus Accumbens Basal Ganglia
BTN2A1	0.742515	0.721869	Nucleus Accumbens Basal Ganglia
HMGN4	0.735085	0.700742	Nucleus Accumbens Basal Ganglia
ABT1	0.806012	0.746903	Nucleus Accumbens Basal Ganglia
H2BC12	0.81294	0.735405	Nucleus Accumbens Basal Ganglia
ZNF204P	0.868021	0.786288	Nucleus Accumbens Basal Ganglia
ZNF391	0.877865	0.83439	Nucleus Accumbens Basal Ganglia
ZNF184	0.822431	0.782777	Nucleus Accumbens Basal Ganglia
LINC01012	0.733337	0.763252	Nucleus Accumbens Basal Ganglia
ENSG00000287252	0.737955	0.759024	Nucleus Accumbens Basal Ganglia
H2AC15	0.739682	0.704969	Nucleus Accumbens Basal Ganglia
ZKSCAN4	0.744316	0.733665	Nucleus Accumbens Basal Ganglia
ZSCAN26	0.719489	0.758443	Nucleus Accumbens Basal Ganglia
ZBED9	0.742267	0.721898	Nucleus Accumbens Basal Ganglia
TRIM27	0.758184	0.742383	Nucleus Accumbens Basal Ganglia
GABBR1	0.811919	0.730183	Nucleus Accumbens Basal Ganglia
HLA-F	0.706834	0.770484	Nucleus Accumbens Basal Ganglia
HCG4	0.762304	0.705852	Nucleus Accumbens Basal Ganglia
ZNRD1ASP	0.738013	0.768993	Nucleus Accumbens Basal Ganglia
PPP1R11	0.821956	0.73331	Nucleus Accumbens Basal Ganglia
HLA-L	0.706539	0.765402	Nucleus Accumbens Basal Ganglia
RPP21	0.809016	0.731945	Nucleus Accumbens Basal Ganglia
GNL1	0.803595	0.737866	Nucleus Accumbens Basal Ganglia
PRR3	0.745531	0.737748	Nucleus Accumbens Basal Ganglia
PPP1R10	0.731591	0.727042	Nucleus Accumbens Basal Ganglia
ATAT1	0.781993	0.741298	Nucleus Accumbens Basal Ganglia
C6orf136	0.816105	0.757371	Nucleus Accumbens Basal Ganglia
DHX16	0.706754	0.707299	Nucleus Accumbens Basal Ganglia
GTF2H4	0.815982	0.797246	Nucleus Accumbens Basal Ganglia
VARS2	0.76189	0.815014	Nucleus Accumbens Basal Ganglia
CCHCR1	0.773975	0.784483	Nucleus Accumbens Basal Ganglia
ENSG00000272501	0.864708	0.781215	Nucleus Accumbens Basal Ganglia
DDX39B	0.743129	0.741586	Nucleus Accumbens Basal Ganglia
PRRC2A	0.786358	0.771788	Nucleus Accumbens Basal Ganglia
BAG6	0.802867	0.753252	Nucleus Accumbens Basal Ganglia
ABHD16A	0.807953	0.768359	Nucleus Accumbens Basal Ganglia
VWA7	0.865596	0.813419	Nucleus Accumbens Basal Ganglia
VARS1	0.805387	0.750411	Nucleus Accumbens Basal Ganglia
NEU1	0.780664	0.735541	Nucleus Accumbens Basal Ganglia
EHMT2	0.868525	0.814102	Nucleus Accumbens Basal Ganglia
SKIV2L	0.774958	0.775777	Nucleus Accumbens Basal Ganglia
DXO	0.768232	0.777417	Nucleus Accumbens Basal Ganglia
ATF6B	0.800899	0.810181	Nucleus Accumbens Basal Ganglia
PRRT1	0.879987	0.809424	Nucleus Accumbens Basal Ganglia
PPT2	0.709381	0.724742	Nucleus Accumbens Basal Ganglia
AGPAT1	0.779528	0.74064	Nucleus Accumbens Basal Ganglia
PBX2	0.868869	0.839417	Nucleus Accumbens Basal Ganglia
ENSG00000289559	0.744466	0.715065	Nucleus Accumbens Basal Ganglia
BRD2	0.714998	0.707594	Nucleus Accumbens Basal Ganglia
COL11A2	0.725627	0.745448	Nucleus Accumbens Basal Ganglia
RXRB	0.839089	0.801025	Nucleus Accumbens Basal Ganglia
RING1	0.787468	0.790685	Nucleus Accumbens Basal Ganglia
VPS52	0.747745	0.740119	Nucleus Accumbens Basal Ganglia
WDR46	0.825723	0.762462	Nucleus Accumbens Basal Ganglia
RGL2	0.72549	0.801937	Nucleus Accumbens Basal Ganglia
TAPBP	0.71047	0.703861	Nucleus Accumbens Basal Ganglia
ZBTB22	0.802174	0.724681	Nucleus Accumbens Basal Ganglia
PHF1	0.72355	0.726459	Nucleus Accumbens Basal Ganglia
CUTA	0.832014	0.733074	Nucleus Accumbens Basal Ganglia
SYNGAP1	0.90896	0.862441	Nucleus Accumbens Basal Ganglia
ZBTB9	0.782627	0.772092	Nucleus Accumbens Basal Ganglia
UQCC2	0.828495	0.730584	Nucleus Accumbens Basal Ganglia
GRM4	0.904272	0.853522	Nucleus Accumbens Basal Ganglia
PACSIN1	0.877744	0.766434	Nucleus Accumbens Basal Ganglia
SNRPC	0.771302	0.703195	Nucleus Accumbens Basal Ganglia
UHRF1BP1	0.719139	0.726658	Nucleus Accumbens Basal Ganglia
TAF11	0.782797	0.761425	Nucleus Accumbens Basal Ganglia
ANKS1A	0.79054	0.825168	Nucleus Accumbens Basal Ganglia
ZNF76	0.778054	0.795993	Nucleus Accumbens Basal Ganglia
LHFPL5	0.797799	0.832041	Nucleus Accumbens Basal Ganglia
SRPK1	0.726162	0.719595	Nucleus Accumbens Basal Ganglia
SLC26A8	0.827809	0.850256	Nucleus Accumbens Basal Ganglia
MAPK14	0.781696	0.772868	Nucleus Accumbens Basal Ganglia
MAPK13	0.870775	0.846215	Nucleus Accumbens Basal Ganglia
CPNE5	0.894258	0.825059	Nucleus Accumbens Basal Ganglia
C6orf89	0.765916	0.725678	Nucleus Accumbens Basal Ganglia
MTCH1	0.813245	0.738043	Nucleus Accumbens Basal Ganglia
TBC1D22B	0.811491	0.777461	Nucleus Accumbens Basal Ganglia
RNF8	0.759654	0.700083	Nucleus Accumbens Basal Ganglia
CMTR1	0.793146	0.769422	Nucleus Accumbens Basal Ganglia
BTBD9	0.885076	0.82332	Nucleus Accumbens Basal Ganglia
SAYSD1	0.798804	0.725016	Nucleus Accumbens Basal Ganglia
FOXP4	0.77425	0.760754	Nucleus Accumbens Basal Ganglia
FRS3	0.750512	0.705615	Nucleus Accumbens Basal Ganglia
TOMM6	0.776246	0.71285	Nucleus Accumbens Basal Ganglia
USP49	0.732033	0.789768	Nucleus Accumbens Basal Ganglia
GUCA1A	0.845335	0.734049	Nucleus Accumbens Basal Ganglia
MRPS10	0.822503	0.74379	Nucleus Accumbens Basal Ganglia
TRERF1	0.885072	0.846415	Nucleus Accumbens Basal Ganglia
UBR2	0.702093	0.746397	Nucleus Accumbens Basal Ganglia
TBCC	0.829205	0.733154	Nucleus Accumbens Basal Ganglia
BICRAL	0.802654	0.773415	Nucleus Accumbens Basal Ganglia
RPL7L1	0.815201	0.747221	Nucleus Accumbens Basal Ganglia
PEX6	0.748447	0.775224	Nucleus Accumbens Basal Ganglia
PPP2R5D	0.833482	0.761311	Nucleus Accumbens Basal Ganglia
KLHDC3	0.83093	0.747998	Nucleus Accumbens Basal Ganglia
CUL7	0.849482	0.829167	Nucleus Accumbens Basal Ganglia
KLC4	0.758119	0.739153	Nucleus Accumbens Basal Ganglia
MRPL2	0.799114	0.702307	Nucleus Accumbens Basal Ganglia
SRF	0.868071	0.828955	Nucleus Accumbens Basal Ganglia
CUL9	0.808282	0.822108	Nucleus Accumbens Basal Ganglia
DNPH1	0.82268	0.707933	Nucleus Accumbens Basal Ganglia
TTBK1	0.844759	0.797985	Nucleus Accumbens Basal Ganglia
SLC22A7	0.735919	0.780943	Nucleus Accumbens Basal Ganglia
ZNF318	0.738309	0.749944	Nucleus Accumbens Basal Ganglia
ABCC10	0.777052	0.812264	Nucleus Accumbens Basal Ganglia
DLK2	0.90598	0.831074	Nucleus Accumbens Basal Ganglia
LRRC73	0.912754	0.799058	Nucleus Accumbens Basal Ganglia
POLR1C	0.811103	0.766621	Nucleus Accumbens Basal Ganglia
YIPF3	0.772207	0.738506	Nucleus Accumbens Basal Ganglia
XPO5	0.823817	0.80348	Nucleus Accumbens Basal Ganglia
MAD2L1BP	0.820107	0.738246	Nucleus Accumbens Basal Ganglia
TMEM63B	0.82574	0.787806	Nucleus Accumbens Basal Ganglia
SLC29A1	0.863531	0.824238	Nucleus Accumbens Basal Ganglia
HSP90AB1	0.739062	0.70458	Nucleus Accumbens Basal Ganglia
TCTE1	0.755359	0.751294	Nucleus Accumbens Basal Ganglia
AARS2	0.753725	0.729848	Nucleus Accumbens Basal Ganglia
SUPT3H	0.705065	0.711886	Nucleus Accumbens Basal Ganglia
RCAN2	0.818073	0.712467	Nucleus Accumbens Basal Ganglia
SLC25A27	0.801667	0.790312	Nucleus Accumbens Basal Ganglia
PLA2G7	0.733875	0.74787	Nucleus Accumbens Basal Ganglia
C6orf141	0.844302	0.818179	Nucleus Accumbens Basal Ganglia
EFHC1	0.771224	0.81445	Nucleus Accumbens Basal Ganglia
TMEM14A	0.83454	0.750715	Nucleus Accumbens Basal Ganglia
GSTA4	0.855063	0.807518	Nucleus Accumbens Basal Ganglia
KLHL31	0.762735	0.786641	Nucleus Accumbens Basal Ganglia
KHDRBS2	0.911039	0.795184	Nucleus Accumbens Basal Ganglia
ENSG00000230910	0.742747	0.812364	Nucleus Accumbens Basal Ganglia
ADGRB3	0.861106	0.79578	Nucleus Accumbens Basal Ganglia
SDHAF4	0.848279	0.747053	Nucleus Accumbens Basal Ganglia
RIMS1	0.828289	0.748862	Nucleus Accumbens Basal Ganglia
KCNQ5	0.906504	0.837622	Nucleus Accumbens Basal Ganglia
KHDC1	0.82809	0.768514	Nucleus Accumbens Basal Ganglia
KHDC1-AS1	0.881171	0.81277	Nucleus Accumbens Basal Ganglia
MTO1	0.731427	0.72595	Nucleus Accumbens Basal Ganglia
SLC17A5	0.776879	0.717743	Nucleus Accumbens Basal Ganglia
TMEM30A	0.801985	0.738195	Nucleus Accumbens Basal Ganglia
FILIP1	0.865088	0.777553	Nucleus Accumbens Basal Ganglia
IMPG1	0.855332	0.766535	Nucleus Accumbens Basal Ganglia
HTR1B	0.82235	0.770422	Nucleus Accumbens Basal Ganglia
IRAK1BP1	0.767523	0.731929	Nucleus Accumbens Basal Ganglia
ENSG00000286340	0.836321	0.760327	Nucleus Accumbens Basal Ganglia
ENSG00000231533	0.747767	0.711475	Nucleus Accumbens Basal Ganglia
LINC01621	0.710278	0.734043	Nucleus Accumbens Basal Ganglia
ELOVL4	0.86559	0.779862	Nucleus Accumbens Basal Ganglia
ENSG00000272129	0.799874	0.705301	Nucleus Accumbens Basal Ganglia
IBTK	0.746631	0.729275	Nucleus Accumbens Basal Ganglia
UBE3D	0.772205	0.74662	Nucleus Accumbens Basal Ganglia
DOP1A	0.794695	0.805789	Nucleus Accumbens Basal Ganglia
RWDD2A	0.790498	0.74776	Nucleus Accumbens Basal Ganglia
SNAP91	0.864721	0.752692	Nucleus Accumbens Basal Ganglia
ENSG00000287705	0.86185	0.758308	Nucleus Accumbens Basal Ganglia
RIPPLY2	0.825728	0.734814	Nucleus Accumbens Basal Ganglia
CYB5R4	0.771107	0.715261	Nucleus Accumbens Basal Ganglia
SNX14	0.704368	0.702728	Nucleus Accumbens Basal Ganglia
HTR1E	0.843992	0.769888	Nucleus Accumbens Basal Ganglia
SMIM8	0.772108	0.704364	Nucleus Accumbens Basal Ganglia
SLC35A1	0.796785	0.783718	Nucleus Accumbens Basal Ganglia
AKIRIN2	0.811778	0.724821	Nucleus Accumbens Basal Ganglia
CNR1	0.79125	0.714961	Nucleus Accumbens Basal Ganglia
RNGTT	0.756872	0.715501	Nucleus Accumbens Basal Ganglia
SRSF12	0.804123	0.745856	Nucleus Accumbens Basal Ganglia
PM20D2	0.735813	0.752919	Nucleus Accumbens Basal Ganglia
UBE2J1	0.746076	0.729741	Nucleus Accumbens Basal Ganglia
MDN1	0.79072	0.809967	Nucleus Accumbens Basal Ganglia
MAP3K7	0.759342	0.762169	Nucleus Accumbens Basal Ganglia
EPHA7	0.883428	0.814961	Nucleus Accumbens Basal Ganglia
GPR63	0.718069	0.712577	Nucleus Accumbens Basal Ganglia
FAXC	0.864852	0.771084	Nucleus Accumbens Basal Ganglia
COQ3	0.816886	0.752683	Nucleus Accumbens Basal Ganglia
PNISR	0.778042	0.832992	Nucleus Accumbens Basal Ganglia
USP45	0.741481	0.763536	Nucleus Accumbens Basal Ganglia
CCNC	0.795137	0.750752	Nucleus Accumbens Basal Ganglia
ENSG00000260000	0.862234	0.761283	Nucleus Accumbens Basal Ganglia
GRIK2	0.84386	0.779171	Nucleus Accumbens Basal Ganglia
HACE1	0.814622	0.775307	Nucleus Accumbens Basal Ganglia
PREP	0.761866	0.71725	Nucleus Accumbens Basal Ganglia
ATG5	0.755569	0.70504	Nucleus Accumbens Basal Ganglia
RTN4IP1	0.794141	0.714383	Nucleus Accumbens Basal Ganglia
SOBP	0.811472	0.704701	Nucleus Accumbens Basal Ganglia
ENSG00000289433	0.828019	0.778182	Nucleus Accumbens Basal Ganglia
OSTM1	0.774551	0.73926	Nucleus Accumbens Basal Ganglia
FOXO3	0.752978	0.755109	Nucleus Accumbens Basal Ganglia
ARMC2	0.851982	0.873359	Nucleus Accumbens Basal Ganglia
SESN1	0.805059	0.78998	Nucleus Accumbens Basal Ganglia
CEP57L1	0.743911	0.754883	Nucleus Accumbens Basal Ganglia
PPIL6	0.784459	0.786858	Nucleus Accumbens Basal Ganglia
SMPD2	0.786647	0.797307	Nucleus Accumbens Basal Ganglia
MICAL1	0.755643	0.808083	Nucleus Accumbens Basal Ganglia
ZBTB24	0.835555	0.786721	Nucleus Accumbens Basal Ganglia
FIG4	0.867244	0.798207	Nucleus Accumbens Basal Ganglia
GPR6	0.875169	0.800432	Nucleus Accumbens Basal Ganglia
ENSG00000286691	0.833087	0.78215	Nucleus Accumbens Basal Ganglia
WASF1	0.903065	0.81639	Nucleus Accumbens Basal Ganglia
CDC40	0.861868	0.81219	Nucleus Accumbens Basal Ganglia
AMD1	0.786956	0.711933	Nucleus Accumbens Basal Ganglia
RPF2	0.749571	0.744279	Nucleus Accumbens Basal Ganglia
SLC16A10	0.823979	0.817251	Nucleus Accumbens Basal Ganglia
MFSD4B	0.829933	0.863904	Nucleus Accumbens Basal Ganglia
ENSG00000272356	0.775611	0.856395	Nucleus Accumbens Basal Ganglia
TRAF3IP2-AS1	0.79386	0.794628	Nucleus Accumbens Basal Ganglia
TUBE1	0.714155	0.771964	Nucleus Accumbens Basal Ganglia
HDAC2	0.842528	0.777941	Nucleus Accumbens Basal Ganglia
HS3ST5	0.773559	0.721313	Nucleus Accumbens Basal Ganglia
TSPYL4	0.870153	0.78506	Nucleus Accumbens Basal Ganglia
TSPYL1	0.898836	0.804876	Nucleus Accumbens Basal Ganglia
CALHM6	0.873098	0.773167	Nucleus Accumbens Basal Ganglia
NUS1	0.765391	0.724117	Nucleus Accumbens Basal Ganglia
MAN1A1	0.870188	0.812521	Nucleus Accumbens Basal Ganglia
ENSG00000287100	0.723928	0.770126	Nucleus Accumbens Basal Ganglia
TBC1D32	0.788835	0.775666	Nucleus Accumbens Basal Ganglia
HSF2	0.736849	0.715368	Nucleus Accumbens Basal Ganglia
ENSG00000279453	0.846356	0.787535	Nucleus Accumbens Basal Ganglia
CLVS2	0.854693	0.799625	Nucleus Accumbens Basal Ganglia
RNF217	0.774582	0.807274	Nucleus Accumbens Basal Ganglia
NCOA7	0.784308	0.714273	Nucleus Accumbens Basal Ganglia
RNF146	0.74692	0.721646	Nucleus Accumbens Basal Ganglia
MED23	0.730126	0.764891	Nucleus Accumbens Basal Ganglia
TBPL1	0.829449	0.765213	Nucleus Accumbens Basal Ganglia
MYB	0.850164	0.855177	Nucleus Accumbens Basal Ganglia
PDE7B	0.889669	0.807631	Nucleus Accumbens Basal Ganglia
BCLAF1	0.77605	0.744768	Nucleus Accumbens Basal Ganglia
MAP3K5	0.754258	0.727655	Nucleus Accumbens Basal Ganglia
SLC35D3	0.828862	0.736633	Nucleus Accumbens Basal Ganglia
ARFGEF3	0.815637	0.741802	Nucleus Accumbens Basal Ganglia
CCDC28A	0.856358	0.784598	Nucleus Accumbens Basal Ganglia
REPS1	0.737967	0.745669	Nucleus Accumbens Basal Ganglia
ABRACL	0.856547	0.762988	Nucleus Accumbens Basal Ganglia
TXLNB	0.808596	0.735144	Nucleus Accumbens Basal Ganglia
HIVEP2	0.786112	0.729563	Nucleus Accumbens Basal Ganglia
LINC01277	0.791653	0.835247	Nucleus Accumbens Basal Ganglia
ADAT2	0.81657	0.839213	Nucleus Accumbens Basal Ganglia
PLAGL1	0.712106	0.778648	Nucleus Accumbens Basal Ganglia
UTRN	0.825824	0.741677	Nucleus Accumbens Basal Ganglia
FBXO30-DT	0.782226	0.719916	Nucleus Accumbens Basal Ganglia
STXBP5	0.776102	0.735286	Nucleus Accumbens Basal Ganglia
LATS1	0.726433	0.759602	Nucleus Accumbens Basal Ganglia
PCMT1	0.837234	0.741958	Nucleus Accumbens Basal Ganglia
LRP11	0.8636	0.810175	Nucleus Accumbens Basal Ganglia
PPP1R14C	0.826784	0.716161	Nucleus Accumbens Basal Ganglia
RMND1	0.795082	0.734625	Nucleus Accumbens Basal Ganglia
ARMT1	0.806058	0.743319	Nucleus Accumbens Basal Ganglia
SYNE1	0.811716	0.824044	Nucleus Accumbens Basal Ganglia
RGS17	0.853198	0.801757	Nucleus Accumbens Basal Ganglia
OPRM1	0.83978	0.796487	Nucleus Accumbens Basal Ganglia
IPCEF1	0.891835	0.828177	Nucleus Accumbens Basal Ganglia
TIAM2	0.820062	0.774818	Nucleus Accumbens Basal Ganglia
ENSG00000235381	0.730977	0.763093	Nucleus Accumbens Basal Ganglia
ENSG00000271265	0.749055	0.731417	Nucleus Accumbens Basal Ganglia
ARID1B	0.816701	0.800615	Nucleus Accumbens Basal Ganglia
ENSG00000271551	0.794812	0.77102	Nucleus Accumbens Basal Ganglia
TMEM242	0.805151	0.740997	Nucleus Accumbens Basal Ganglia
SERAC1	0.769379	0.728921	Nucleus Accumbens Basal Ganglia
GTF2H5	0.850437	0.748686	Nucleus Accumbens Basal Ganglia
TULP4	0.800958	0.706088	Nucleus Accumbens Basal Ganglia
TMEM181	0.866605	0.813377	Nucleus Accumbens Basal Ganglia
RSPH3	0.771016	0.760825	Nucleus Accumbens Basal Ganglia
PLG	0.75165	0.766173	Nucleus Accumbens Basal Ganglia
ENSG00000287558	0.837696	0.811556	Nucleus Accumbens Basal Ganglia
MAP3K4	0.764403	0.781833	Nucleus Accumbens Basal Ganglia
PRKN	0.85973	0.759442	Nucleus Accumbens Basal Ganglia
PACRG	0.838516	0.773216	Nucleus Accumbens Basal Ganglia
PDE10A	0.796526	0.73268	Nucleus Accumbens Basal Ganglia
MPC1-DT	0.735667	0.718221	Nucleus Accumbens Basal Ganglia
ENSG00000280057	0.824514	0.833373	Nucleus Accumbens Basal Ganglia
RPS6KA2	0.756391	0.713119	Nucleus Accumbens Basal Ganglia
CEP43	0.803015	0.854694	Nucleus Accumbens Basal Ganglia
CCR6	0.785478	0.766805	Nucleus Accumbens Basal Ganglia
DACT2	0.814436	0.771384	Nucleus Accumbens Basal Ganglia
SMOC2	0.713364	0.704354	Nucleus Accumbens Basal Ganglia
WDR27	0.727044	0.797697	Nucleus Accumbens Basal Ganglia
DYNLT2	0.726107	0.773863	Nucleus Accumbens Basal Ganglia
LINC00242	0.878193	0.766113	Nucleus Accumbens Basal Ganglia
LINC00574	0.813209	0.762485	Nucleus Accumbens Basal Ganglia
FAM120B	0.787369	0.777089	Nucleus Accumbens Basal Ganglia
TBP	0.740642	0.722397	Nucleus Accumbens Basal Ganglia
PDCD2	0.771845	0.70644	Nucleus Accumbens Basal Ganglia
ENSG00000240859	0.790806	0.710318	Nucleus Accumbens Basal Ganglia
PRKAR1B	0.880193	0.752125	Nucleus Accumbens Basal Ganglia
SUN1	0.809492	0.829226	Nucleus Accumbens Basal Ganglia
COX19	0.791666	0.7553	Nucleus Accumbens Basal Ganglia
ENSG00000273230	0.776401	0.833613	Nucleus Accumbens Basal Ganglia
INTS1	0.735954	0.732701	Nucleus Accumbens Basal Ganglia
TFAMP1	0.787103	0.787602	Nucleus Accumbens Basal Ganglia
EIF3B	0.730907	0.703718	Nucleus Accumbens Basal Ganglia
CHST12	0.792383	0.789461	Nucleus Accumbens Basal Ganglia
BRAT1	0.746583	0.762815	Nucleus Accumbens Basal Ganglia
IQCE	0.780618	0.759222	Nucleus Accumbens Basal Ganglia
AMZ1	0.853159	0.788734	Nucleus Accumbens Basal Ganglia
FOXK1	0.761087	0.749639	Nucleus Accumbens Basal Ganglia
AP5Z1	0.704104	0.731624	Nucleus Accumbens Basal Ganglia
RBAK	0.72531	0.729914	Nucleus Accumbens Basal Ganglia
WIPI2	0.82707	0.763409	Nucleus Accumbens Basal Ganglia
TNRC18	0.787178	0.789335	Nucleus Accumbens Basal Ganglia
FBXL18	0.835384	0.752624	Nucleus Accumbens Basal Ganglia
ACTB	0.754988	0.704161	Nucleus Accumbens Basal Ganglia
RNF216	0.790714	0.754413	Nucleus Accumbens Basal Ganglia
ZNF815P	0.811535	0.706708	Nucleus Accumbens Basal Ganglia
PMS2	0.775413	0.742116	Nucleus Accumbens Basal Ganglia
USP42	0.768952	0.790538	Nucleus Accumbens Basal Ganglia
FAM220A	0.796855	0.719022	Nucleus Accumbens Basal Ganglia
DAGLB	0.846864	0.820892	Nucleus Accumbens Basal Ganglia
C7orf26	0.779249	0.762069	Nucleus Accumbens Basal Ganglia
ZNF316	0.760995	0.753173	Nucleus Accumbens Basal Ganglia
ENSG00000228010	0.706089	0.725474	Nucleus Accumbens Basal Ganglia
ENSG00000198580	0.790547	0.723465	Nucleus Accumbens Basal Ganglia
ZNF12	0.712707	0.708386	Nucleus Accumbens Basal Ganglia
MIOS	0.725496	0.731539	Nucleus Accumbens Basal Ganglia
GLCCI1	0.857928	0.822374	Nucleus Accumbens Basal Ganglia
ICA1	0.875722	0.813032	Nucleus Accumbens Basal Ganglia
ENSG00000227719	0.747826	0.799263	Nucleus Accumbens Basal Ganglia
PHF14	0.818276	0.728575	Nucleus Accumbens Basal Ganglia
SCIN	0.702291	0.734029	Nucleus Accumbens Basal Ganglia
ARL4A	0.819261	0.751035	Nucleus Accumbens Basal Ganglia
DGKB	0.868482	0.779342	Nucleus Accumbens Basal Ganglia
ANKMY2	0.796373	0.726751	Nucleus Accumbens Basal Ganglia
BZW2	0.841324	0.758042	Nucleus Accumbens Basal Ganglia
TSPAN13	0.849743	0.768967	Nucleus Accumbens Basal Ganglia
SP4	0.737275	0.712923	Nucleus Accumbens Basal Ganglia
KLHL7	0.789855	0.728511	Nucleus Accumbens Basal Ganglia
NUP42	0.759577	0.700162	Nucleus Accumbens Basal Ganglia
ENSG00000226816	0.848727	0.752715	Nucleus Accumbens Basal Ganglia
TRA2A	0.744971	0.758248	Nucleus Accumbens Basal Ganglia
PALS2	0.855144	0.765899	Nucleus Accumbens Basal Ganglia
HNRNPA2B1	0.726879	0.721893	Nucleus Accumbens Basal Ganglia
ENSG00000214870	0.798565	0.708796	Nucleus Accumbens Basal Ganglia
ENSG00000280255	0.847254	0.773058	Nucleus Accumbens Basal Ganglia
JAZF1	0.868393	0.770841	Nucleus Accumbens Basal Ganglia
JAZF1-AS1	0.79929	0.751484	Nucleus Accumbens Basal Ganglia
CPVL	0.832352	0.765784	Nucleus Accumbens Basal Ganglia
CHN2	0.841173	0.719082	Nucleus Accumbens Basal Ganglia
WIPF3	0.875961	0.821185	Nucleus Accumbens Basal Ganglia
FKBP14	0.711248	0.736998	Nucleus Accumbens Basal Ganglia
GGCT	0.748889	0.71069	Nucleus Accumbens Basal Ganglia
GARS1-DT	0.775867	0.835945	Nucleus Accumbens Basal Ganglia
ENSG00000244480	0.786166	0.827357	Nucleus Accumbens Basal Ganglia
GARS1	0.798467	0.742512	Nucleus Accumbens Basal Ganglia
MINDY4	0.819679	0.811733	Nucleus Accumbens Basal Ganglia
AVL9	0.82393	0.784529	Nucleus Accumbens Basal Ganglia
DPY19L1P1	0.730791	0.776435	Nucleus Accumbens Basal Ganglia
ZNRF2P1	0.723003	0.701918	Nucleus Accumbens Basal Ganglia
DPY19L2P1	0.889122	0.881873	Nucleus Accumbens Basal Ganglia
KIAA0895	0.806645	0.789315	Nucleus Accumbens Basal Ganglia
AOAH	0.755751	0.736007	Nucleus Accumbens Basal Ganglia
ELMO1	0.861897	0.768342	Nucleus Accumbens Basal Ganglia
AMPH	0.802855	0.705606	Nucleus Accumbens Basal Ganglia
VPS41	0.766381	0.720279	Nucleus Accumbens Basal Ganglia
LINC00265	0.754609	0.760062	Nucleus Accumbens Basal Ganglia
SSBP3P1	0.828981	0.731056	Nucleus Accumbens Basal Ganglia
CDK13-DT	0.836948	0.781197	Nucleus Accumbens Basal Ganglia
CDK13	0.776241	0.809404	Nucleus Accumbens Basal Ganglia
INHBA-AS1	0.89964	0.803546	Nucleus Accumbens Basal Ganglia
MRPL32	0.821628	0.78508	Nucleus Accumbens Basal Ganglia
HECW1	0.813411	0.74375	Nucleus Accumbens Basal Ganglia
COA1	0.789521	0.703921	Nucleus Accumbens Basal Ganglia
URGCP	0.836063	0.824196	Nucleus Accumbens Basal Ganglia
ENSG00000241057	0.728157	0.739375	Nucleus Accumbens Basal Ganglia
ENSG00000239556	0.703293	0.707005	Nucleus Accumbens Basal Ganglia
RASA4CP	0.855092	0.813051	Nucleus Accumbens Basal Ganglia
DBNL	0.763388	0.734439	Nucleus Accumbens Basal Ganglia
CAMK2B	0.896141	0.807822	Nucleus Accumbens Basal Ganglia
ENSG00000279853	0.76446	0.756689	Nucleus Accumbens Basal Ganglia
NUDCD3	0.868352	0.797732	Nucleus Accumbens Basal Ganglia
DDX56	0.753246	0.753288	Nucleus Accumbens Basal Ganglia
TMED4	0.720061	0.702516	Nucleus Accumbens Basal Ganglia
OGDH	0.729302	0.702311	Nucleus Accumbens Basal Ganglia
ZMIZ2	0.848906	0.814343	Nucleus Accumbens Basal Ganglia
PPIA	0.810007	0.707416	Nucleus Accumbens Basal Ganglia
PURB	0.83019	0.76461	Nucleus Accumbens Basal Ganglia
ENSG00000272768	0.761355	0.74004	Nucleus Accumbens Basal Ganglia
TBRG4	0.744875	0.708491	Nucleus Accumbens Basal Ganglia
SEPTIN7P2	0.717715	0.76934	Nucleus Accumbens Basal Ganglia
ENSG00000225507	0.722501	0.762282	Nucleus Accumbens Basal Ganglia
HUS1	0.805502	0.770439	Nucleus Accumbens Basal Ganglia
FIGNL1	0.804592	0.802329	Nucleus Accumbens Basal Ganglia
GRB10	0.867758	0.795372	Nucleus Accumbens Basal Ganglia
ENSG00000285741	0.838948	0.797492	Nucleus Accumbens Basal Ganglia
VSTM2A	0.856893	0.7517	Nucleus Accumbens Basal Ganglia
LANCL2	0.854109	0.784218	Nucleus Accumbens Basal Ganglia
VOPP1	0.774298	0.712197	Nucleus Accumbens Basal Ganglia
MRPS17	0.865959	0.746368	Nucleus Accumbens Basal Ganglia
CCT6A	0.756557	0.700007	Nucleus Accumbens Basal Ganglia
ZNF727	0.71555	0.713411	Nucleus Accumbens Basal Ganglia
ZNF736	0.751901	0.771477	Nucleus Accumbens Basal Ganglia
SEPHS1P1	0.814653	0.820935	Nucleus Accumbens Basal Ganglia
EEF1DP4	0.748829	0.776249	Nucleus Accumbens Basal Ganglia
ZNF273	0.838798	0.877342	Nucleus Accumbens Basal Ganglia
ENSG00000189316	0.759072	0.762501	Nucleus Accumbens Basal Ganglia
ENSG00000286342	0.908331	0.809844	Nucleus Accumbens Basal Ganglia
CRCP	0.76578	0.726188	Nucleus Accumbens Basal Ganglia
ENSG00000229180	0.783572	0.795069	Nucleus Accumbens Basal Ganglia
KCTD7	0.766282	0.780551	Nucleus Accumbens Basal Ganglia
RABGEF1	0.732866	0.717603	Nucleus Accumbens Basal Ganglia
TMEM248	0.80932	0.774439	Nucleus Accumbens Basal Ganglia
GALNT17	0.896403	0.773752	Nucleus Accumbens Basal Ganglia
CALN1	0.885511	0.807283	Nucleus Accumbens Basal Ganglia
POM121	0.757043	0.740504	Nucleus Accumbens Basal Ganglia
ENSG00000289042	0.775629	0.76453	Nucleus Accumbens Basal Ganglia
BCL7B	0.840284	0.755863	Nucleus Accumbens Basal Ganglia
MLXIPL	0.701939	0.733869	Nucleus Accumbens Basal Ganglia
VPS37D	0.801539	0.712454	Nucleus Accumbens Basal Ganglia
DNAJC30	0.865628	0.739664	Nucleus Accumbens Basal Ganglia
BUD23	0.765611	0.714691	Nucleus Accumbens Basal Ganglia
STX1A	0.888474	0.79825	Nucleus Accumbens Basal Ganglia
EIF4H	0.788528	0.717081	Nucleus Accumbens Basal Ganglia
GTF2IRD1	0.741157	0.769121	Nucleus Accumbens Basal Ganglia
STAG3L2	0.732935	0.72768	Nucleus Accumbens Basal Ganglia
NSUN5P1	0.714777	0.782401	Nucleus Accumbens Basal Ganglia
POM121C	0.796444	0.776875	Nucleus Accumbens Basal Ganglia
PMS2P3	0.718864	0.73845	Nucleus Accumbens Basal Ganglia
RHBDD2	0.874182	0.790879	Nucleus Accumbens Basal Ganglia
POR	0.777414	0.75204	Nucleus Accumbens Basal Ganglia
TMEM120A	0.761245	0.748863	Nucleus Accumbens Basal Ganglia
STYXL1	0.720893	0.741268	Nucleus Accumbens Basal Ganglia
MDH2	0.816035	0.722257	Nucleus Accumbens Basal Ganglia
SRRM3	0.853523	0.844363	Nucleus Accumbens Basal Ganglia
YWHAG	0.85984	0.758682	Nucleus Accumbens Basal Ganglia
ZP3	0.752472	0.704742	Nucleus Accumbens Basal Ganglia
ENSG00000213542	0.710244	0.709034	Nucleus Accumbens Basal Ganglia
CCDC146	0.707074	0.784607	Nucleus Accumbens Basal Ganglia
RSBN1L	0.769539	0.756469	Nucleus Accumbens Basal Ganglia
PHTF2	0.733461	0.728629	Nucleus Accumbens Basal Ganglia
CACNA2D1	0.883565	0.817799	Nucleus Accumbens Basal Ganglia
PCLO	0.884805	0.831347	Nucleus Accumbens Basal Ganglia
SEMA3A	0.787616	0.716914	Nucleus Accumbens Basal Ganglia
DMTF1	0.711691	0.749502	Nucleus Accumbens Basal Ganglia
TMEM243	0.70134	0.720904	Nucleus Accumbens Basal Ganglia
CROT	0.736671	0.718164	Nucleus Accumbens Basal Ganglia
RUNDC3B	0.863971	0.783093	Nucleus Accumbens Basal Ganglia
SLC25A40	0.770209	0.712356	Nucleus Accumbens Basal Ganglia
DBF4	0.79095	0.815009	Nucleus Accumbens Basal Ganglia
ADAM22	0.835891	0.767172	Nucleus Accumbens Basal Ganglia
DPY19L2P4	0.828619	0.818519	Nucleus Accumbens Basal Ganglia
STEAP2	0.865744	0.825505	Nucleus Accumbens Basal Ganglia
CFAP69	0.748674	0.828165	Nucleus Accumbens Basal Ganglia
CLDN12	0.82932	0.802784	Nucleus Accumbens Basal Ganglia
MTERF1	0.747167	0.708776	Nucleus Accumbens Basal Ganglia
ENSG00000287672	0.782303	0.705543	Nucleus Accumbens Basal Ganglia
AKAP9	0.789191	0.777765	Nucleus Accumbens Basal Ganglia
KRIT1	0.733991	0.73395	Nucleus Accumbens Basal Ganglia
TMBIM7P	0.812766	0.744584	Nucleus Accumbens Basal Ganglia
PEX1	0.740594	0.728056	Nucleus Accumbens Basal Ganglia
RBM48	0.729769	0.763089	Nucleus Accumbens Basal Ganglia
VPS50	0.82491	0.77799	Nucleus Accumbens Basal Ganglia
BET1	0.797719	0.721473	Nucleus Accumbens Basal Ganglia
CASD1	0.85287	0.764146	Nucleus Accumbens Basal Ganglia
SGCE	0.768015	0.728548	Nucleus Accumbens Basal Ganglia
PEG10	0.899626	0.771408	Nucleus Accumbens Basal Ganglia
PPP1R9A	0.884842	0.80147	Nucleus Accumbens Basal Ganglia
DYNC1I1	0.853315	0.739651	Nucleus Accumbens Basal Ganglia
SEM1	0.775305	0.701456	Nucleus Accumbens Basal Ganglia
DLX6	0.888536	0.781233	Nucleus Accumbens Basal Ganglia
DLX5	0.840587	0.727749	Nucleus Accumbens Basal Ganglia
TAC1	0.837776	0.768998	Nucleus Accumbens Basal Ganglia
ASNS	0.778369	0.764052	Nucleus Accumbens Basal Ganglia
ENSG00000284707	0.717172	0.734019	Nucleus Accumbens Basal Ganglia
ENSG00000284627	0.778948	0.710913	Nucleus Accumbens Basal Ganglia
LMTK2	0.856638	0.804076	Nucleus Accumbens Basal Ganglia
TECPR1	0.842455	0.80069	Nucleus Accumbens Basal Ganglia
TMEM130	0.898846	0.79779	Nucleus Accumbens Basal Ganglia
TRRAP	0.79386	0.818555	Nucleus Accumbens Basal Ganglia
SMURF1	0.768545	0.76329	Nucleus Accumbens Basal Ganglia
ARPC1A	0.815617	0.734125	Nucleus Accumbens Basal Ganglia
PTCD1	0.759644	0.731182	Nucleus Accumbens Basal Ganglia
FAM200A	0.755972	0.747202	Nucleus Accumbens Basal Ganglia
ZNF655	0.786673	0.787615	Nucleus Accumbens Basal Ganglia
COPS6	0.815634	0.731448	Nucleus Accumbens Basal Ganglia
AP4M1	0.737375	0.731038	Nucleus Accumbens Basal Ganglia
TAF6	0.812091	0.770751	Nucleus Accumbens Basal Ganglia
MBLAC1	0.835861	0.72647	Nucleus Accumbens Basal Ganglia
TRAPPC14	0.805204	0.746037	Nucleus Accumbens Basal Ganglia
STAG3L5P	0.7424	0.786134	Nucleus Accumbens Basal Ganglia
MEPCE	0.797558	0.738464	Nucleus Accumbens Basal Ganglia
NYAP1	0.883227	0.791011	Nucleus Accumbens Basal Ganglia
AGFG2	0.812962	0.772393	Nucleus Accumbens Basal Ganglia
ACTL6B	0.901212	0.800227	Nucleus Accumbens Basal Ganglia
GNB2	0.760144	0.72229	Nucleus Accumbens Basal Ganglia
GIGYF1	0.752132	0.783488	Nucleus Accumbens Basal Ganglia
POP7	0.831914	0.717013	Nucleus Accumbens Basal Ganglia
ACHE	0.819023	0.71647	Nucleus Accumbens Basal Ganglia
AP1S1	0.885727	0.761659	Nucleus Accumbens Basal Ganglia
IFT22	0.808132	0.709864	Nucleus Accumbens Basal Ganglia
COL26A1	0.825653	0.779385	Nucleus Accumbens Basal Ganglia
PRKRIP1	0.725751	0.709947	Nucleus Accumbens Basal Ganglia
ORAI2	0.887687	0.779903	Nucleus Accumbens Basal Ganglia
ALKBH4	0.822603	0.729606	Nucleus Accumbens Basal Ganglia
LRWD1	0.80976	0.762047	Nucleus Accumbens Basal Ganglia
PMPCB	0.744369	0.710567	Nucleus Accumbens Basal Ganglia
DNAJC2	0.745036	0.72967	Nucleus Accumbens Basal Ganglia
RELN	0.808678	0.763335	Nucleus Accumbens Basal Ganglia
ORC5	0.8449	0.785293	Nucleus Accumbens Basal Ganglia
LINC01004	0.709118	0.808749	Nucleus Accumbens Basal Ganglia
SRPK2	0.797502	0.71072	Nucleus Accumbens Basal Ganglia
PUS7	0.773812	0.790067	Nucleus Accumbens Basal Ganglia
RINT1	0.716075	0.728892	Nucleus Accumbens Basal Ganglia
EFCAB10	0.768762	0.78036	Nucleus Accumbens Basal Ganglia
ENSG00000272604	0.812295	0.796265	Nucleus Accumbens Basal Ganglia
ATXN7L1	0.822518	0.82413	Nucleus Accumbens Basal Ganglia
CDHR3	0.733243	0.784579	Nucleus Accumbens Basal Ganglia
PRKAR2B	0.857633	0.789451	Nucleus Accumbens Basal Ganglia
SLC26A4-AS1	0.829785	0.73912	Nucleus Accumbens Basal Ganglia
SLC26A4	0.732217	0.738616	Nucleus Accumbens Basal Ganglia
CBLL1	0.744895	0.723738	Nucleus Accumbens Basal Ganglia
LAMB1	0.818998	0.840383	Nucleus Accumbens Basal Ganglia
LRRN3	0.874162	0.766914	Nucleus Accumbens Basal Ganglia
DOCK4	0.799285	0.786495	Nucleus Accumbens Basal Ganglia
BMT2	0.771538	0.724897	Nucleus Accumbens Basal Ganglia
CTTNBP2	0.786328	0.772168	Nucleus Accumbens Basal Ganglia
LSM8	0.732149	0.718433	Nucleus Accumbens Basal Ganglia
KCND2	0.818845	0.713765	Nucleus Accumbens Basal Ganglia
WASL	0.823622	0.749826	Nucleus Accumbens Basal Ganglia
ENSG00000242593	0.756621	0.778128	Nucleus Accumbens Basal Ganglia
ARF5	0.855765	0.757752	Nucleus Accumbens Basal Ganglia
SND1	0.76892	0.72781	Nucleus Accumbens Basal Ganglia
LRRC4	0.881896	0.773675	Nucleus Accumbens Basal Ganglia
PRRT4	0.813358	0.803384	Nucleus Accumbens Basal Ganglia
IMPDH1	0.815306	0.792564	Nucleus Accumbens Basal Ganglia
ATP6V1F	0.828508	0.726723	Nucleus Accumbens Basal Ganglia
ATP6V1FNB	0.850211	0.75125	Nucleus Accumbens Basal Ganglia
TNPO3	0.738606	0.720782	Nucleus Accumbens Basal Ganglia
STRIP2	0.878447	0.829639	Nucleus Accumbens Basal Ganglia
SMKR1	0.914658	0.812286	Nucleus Accumbens Basal Ganglia
NRF1	0.798049	0.818533	Nucleus Accumbens Basal Ganglia
ZC3HC1	0.762601	0.72832	Nucleus Accumbens Basal Ganglia
KLHDC10	0.753496	0.715392	Nucleus Accumbens Basal Ganglia
CEP41	0.83935	0.783658	Nucleus Accumbens Basal Ganglia
COPG2	0.758902	0.708744	Nucleus Accumbens Basal Ganglia
COPG2IT1	0.788325	0.708365	Nucleus Accumbens Basal Ganglia
PLXNA4	0.902001	0.821038	Nucleus Accumbens Basal Ganglia
EXOC4	0.757742	0.719767	Nucleus Accumbens Basal Ganglia
SLC35B4	0.828564	0.760976	Nucleus Accumbens Basal Ganglia
AKR1B1	0.839093	0.7545	Nucleus Accumbens Basal Ganglia
WDR91	0.713168	0.745283	Nucleus Accumbens Basal Ganglia
CNOT4	0.774221	0.764611	Nucleus Accumbens Basal Ganglia
MTPN	0.854098	0.773608	Nucleus Accumbens Basal Ganglia
DGKI	0.864468	0.803558	Nucleus Accumbens Basal Ganglia
ENSG00000289438	0.793004	0.707054	Nucleus Accumbens Basal Ganglia
TRIM24	0.745661	0.712055	Nucleus Accumbens Basal Ganglia
KIAA1549	0.831882	0.818913	Nucleus Accumbens Basal Ganglia
ZC3HAV1L	0.712847	0.701545	Nucleus Accumbens Basal Ganglia
UBN2	0.776906	0.834431	Nucleus Accumbens Basal Ganglia
LUC7L2	0.701381	0.71184	Nucleus Accumbens Basal Ganglia
SLC37A3	0.807872	0.788908	Nucleus Accumbens Basal Ganglia
MKRN1	0.794841	0.720467	Nucleus Accumbens Basal Ganglia
NDUFB2-AS1	0.861531	0.760525	Nucleus Accumbens Basal Ganglia
BRAF	0.844388	0.80174	Nucleus Accumbens Basal Ganglia
TMEM178B	0.842045	0.753317	Nucleus Accumbens Basal Ganglia
AGK-DT	0.782838	0.765453	Nucleus Accumbens Basal Ganglia
AGK	0.840645	0.796818	Nucleus Accumbens Basal Ganglia
TAS2R4	0.790916	0.819837	Nucleus Accumbens Basal Ganglia
EPHB6	0.859411	0.80283	Nucleus Accumbens Basal Ganglia
GSTK1	0.709676	0.738928	Nucleus Accumbens Basal Ganglia
CASP2	0.735524	0.770255	Nucleus Accumbens Basal Ganglia
FAM131B	0.8374	0.730659	Nucleus Accumbens Basal Ganglia
TCAF1	0.864349	0.815371	Nucleus Accumbens Basal Ganglia
CNTNAP2	0.83143	0.730689	Nucleus Accumbens Basal Ganglia
CUL1	0.807923	0.759873	Nucleus Accumbens Basal Ganglia
ZNF786	0.848141	0.777014	Nucleus Accumbens Basal Ganglia
ZNF398	0.809023	0.764165	Nucleus Accumbens Basal Ganglia
ZNF282	0.774308	0.761633	Nucleus Accumbens Basal Ganglia
ZNF783	0.738686	0.799071	Nucleus Accumbens Basal Ganglia
ZNF777	0.747991	0.700625	Nucleus Accumbens Basal Ganglia
ZNF746	0.777405	0.774691	Nucleus Accumbens Basal Ganglia
ZNF767P	0.727234	0.790039	Nucleus Accumbens Basal Ganglia
KRBA1	0.789748	0.771806	Nucleus Accumbens Basal Ganglia
ZNF467	0.797731	0.708895	Nucleus Accumbens Basal Ganglia
ZNF862	0.751697	0.796477	Nucleus Accumbens Basal Ganglia
ATP6V0E2-AS1	0.7356	0.714551	Nucleus Accumbens Basal Ganglia
ENSG00000279536	0.7306	0.712983	Nucleus Accumbens Basal Ganglia
ENSG00000224016	0.732334	0.71909	Nucleus Accumbens Basal Ganglia
LRRC61	0.812329	0.726663	Nucleus Accumbens Basal Ganglia
REPIN1-AS1	0.872564	0.777582	Nucleus Accumbens Basal Ganglia
REPIN1	0.794104	0.812266	Nucleus Accumbens Basal Ganglia
ENSG00000284691	0.820546	0.779588	Nucleus Accumbens Basal Ganglia
KCNH2	0.856786	0.769037	Nucleus Accumbens Basal Ganglia
ATG9B	0.703234	0.750473	Nucleus Accumbens Basal Ganglia
ABCB8	0.820884	0.82432	Nucleus Accumbens Basal Ganglia
ASIC3	0.755481	0.794909	Nucleus Accumbens Basal Ganglia
CDK5	0.88508	0.786881	Nucleus Accumbens Basal Ganglia
FASTK	0.787347	0.754548	Nucleus Accumbens Basal Ganglia
AGAP3	0.861292	0.775047	Nucleus Accumbens Basal Ganglia
ABCF2	0.764694	0.725503	Nucleus Accumbens Basal Ganglia
CHPF2	0.707249	0.706099	Nucleus Accumbens Basal Ganglia
SMARCD3	0.881414	0.776904	Nucleus Accumbens Basal Ganglia
PRKAG2	0.843297	0.762576	Nucleus Accumbens Basal Ganglia
GALNT11	0.836304	0.764812	Nucleus Accumbens Basal Ganglia
ACTR3B	0.8994	0.7946	Nucleus Accumbens Basal Ganglia
DPP6	0.865223	0.784287	Nucleus Accumbens Basal Ganglia
PAXIP1	0.739875	0.761084	Nucleus Accumbens Basal Ganglia
PAXIP1-DT	0.812152	0.767993	Nucleus Accumbens Basal Ganglia
HTR5A-AS1	0.838248	0.762855	Nucleus Accumbens Basal Ganglia
HTR5A	0.848138	0.760806	Nucleus Accumbens Basal Ganglia
ENSG00000216895	0.76524	0.791	Nucleus Accumbens Basal Ganglia
RBM33	0.768102	0.807219	Nucleus Accumbens Basal Ganglia
LINC01006	0.849404	0.787972	Nucleus Accumbens Basal Ganglia
LMBR1	0.810651	0.737476	Nucleus Accumbens Basal Ganglia
NOM1	0.734775	0.775178	Nucleus Accumbens Basal Ganglia
UBE3C	0.813111	0.769166	Nucleus Accumbens Basal Ganglia
ENSG00000233191	0.754312	0.722757	Nucleus Accumbens Basal Ganglia
PTPRN2	0.873978	0.769658	Nucleus Accumbens Basal Ganglia
ESYT2	0.747114	0.746417	Nucleus Accumbens Basal Ganglia
DYNC2I1	0.784491	0.83026	Nucleus Accumbens Basal Ganglia
RPL23AP53	0.746386	0.731591	Nucleus Accumbens Basal Ganglia
FBXO25	0.790855	0.73984	Nucleus Accumbens Basal Ganglia
TDRP	0.828443	0.85842	Nucleus Accumbens Basal Ganglia
ERICH1	0.713358	0.727357	Nucleus Accumbens Basal Ganglia
DLGAP2	0.911342	0.853891	Nucleus Accumbens Basal Ganglia
ENSG00000282375	0.874046	0.760778	Nucleus Accumbens Basal Ganglia
KBTBD11	0.787269	0.729301	Nucleus Accumbens Basal Ganglia
MYOM2	0.787794	0.728061	Nucleus Accumbens Basal Ganglia
CSMD1	0.883233	0.861276	Nucleus Accumbens Basal Ganglia
MCPH1	0.754743	0.77988	Nucleus Accumbens Basal Ganglia
ENSG00000271743	0.78363	0.764164	Nucleus Accumbens Basal Ganglia
MCPH1-AS1	0.797736	0.790976	Nucleus Accumbens Basal Ganglia
FAM86B3P	0.765916	0.81588	Nucleus Accumbens Basal Ganglia
PRAG1	0.812694	0.762426	Nucleus Accumbens Basal Ganglia
TNKS	0.763128	0.749403	Nucleus Accumbens Basal Ganglia
MIR124-1HG	0.796536	0.808335	Nucleus Accumbens Basal Ganglia
MSRA	0.79324	0.715332	Nucleus Accumbens Basal Ganglia
ENSG00000261451	0.715261	0.719354	Nucleus Accumbens Basal Ganglia
ENSG00000272505	0.781098	0.830592	Nucleus Accumbens Basal Ganglia
ENSG00000280294	0.826774	0.850871	Nucleus Accumbens Basal Ganglia
ENSG00000280273	0.857918	0.733694	Nucleus Accumbens Basal Ganglia
MTMR9	0.782497	0.734527	Nucleus Accumbens Basal Ganglia
CTSB	0.761968	0.73466	Nucleus Accumbens Basal Ganglia
LONRF1	0.704211	0.707883	Nucleus Accumbens Basal Ganglia
TRMT9B	0.735118	0.782385	Nucleus Accumbens Basal Ganglia
C8orf48	0.787896	0.730041	Nucleus Accumbens Basal Ganglia
SGCZ	0.81855	0.762095	Nucleus Accumbens Basal Ganglia
TUSC3	0.902315	0.811201	Nucleus Accumbens Basal Ganglia
MICU3	0.824671	0.770014	Nucleus Accumbens Basal Ganglia
CNOT7	0.810744	0.726827	Nucleus Accumbens Basal Ganglia
MTMR7	0.846893	0.763394	Nucleus Accumbens Basal Ganglia
PDGFRL	0.789811	0.751517	Nucleus Accumbens Basal Ganglia
PCM1	0.733251	0.71998	Nucleus Accumbens Basal Ganglia
ENSG00000245281	0.852629	0.786953	Nucleus Accumbens Basal Ganglia
PSD3	0.889973	0.791331	Nucleus Accumbens Basal Ganglia
INTS10	0.743915	0.742073	Nucleus Accumbens Basal Ganglia
LPL	0.805713	0.730938	Nucleus Accumbens Basal Ganglia
ATP6V1B2	0.860934	0.76567	Nucleus Accumbens Basal Ganglia
LZTS1	0.87649	0.794631	Nucleus Accumbens Basal Ganglia
XPO7	0.828161	0.787233	Nucleus Accumbens Basal Ganglia
NPM2	0.823489	0.709184	Nucleus Accumbens Basal Ganglia
DMTN	0.90886	0.807826	Nucleus Accumbens Basal Ganglia
NUDT18	0.826981	0.740031	Nucleus Accumbens Basal Ganglia
PHYHIP	0.885954	0.811753	Nucleus Accumbens Basal Ganglia
CCAR2	0.802176	0.767479	Nucleus Accumbens Basal Ganglia
BIN3	0.711537	0.752079	Nucleus Accumbens Basal Ganglia
EGR3	0.894024	0.804769	Nucleus Accumbens Basal Ganglia
RHOBTB2	0.809257	0.762474	Nucleus Accumbens Basal Ganglia
CHMP7	0.786428	0.724426	Nucleus Accumbens Basal Ganglia
ENTPD4	0.732824	0.700791	Nucleus Accumbens Basal Ganglia
SLC25A37	0.785617	0.83904	Nucleus Accumbens Basal Ganglia
ENSG00000272163	0.899506	0.794468	Nucleus Accumbens Basal Ganglia
NEFL	0.82907	0.707951	Nucleus Accumbens Basal Ganglia
ENSG00000272157	0.827096	0.715623	Nucleus Accumbens Basal Ganglia
EBF2	0.726677	0.725642	Nucleus Accumbens Basal Ganglia
PPP2R2A	0.753076	0.706453	Nucleus Accumbens Basal Ganglia
PNMA2	0.89029	0.782403	Nucleus Accumbens Basal Ganglia
TRIM35	0.768272	0.745096	Nucleus Accumbens Basal Ganglia
PTK2B	0.907734	0.847726	Nucleus Accumbens Basal Ganglia
ELP3	0.826229	0.760246	Nucleus Accumbens Basal Ganglia
FBXO16	0.900567	0.799438	Nucleus Accumbens Basal Ganglia
ENSG00000286804	0.763867	0.773447	Nucleus Accumbens Basal Ganglia
ENSG00000254370	0.734312	0.74802	Nucleus Accumbens Basal Ganglia
FZD3	0.8911	0.835382	Nucleus Accumbens Basal Ganglia
EXTL3	0.83681	0.785868	Nucleus Accumbens Basal Ganglia
INTS9	0.749423	0.754792	Nucleus Accumbens Basal Ganglia
ENSG00000289334	0.718314	0.755437	Nucleus Accumbens Basal Ganglia
LEPROTL1	0.789283	0.740213	Nucleus Accumbens Basal Ganglia
ENSG00000285669	0.757153	0.717551	Nucleus Accumbens Basal Ganglia
GTF2E2	0.747284	0.723293	Nucleus Accumbens Basal Ganglia
GSR	0.786712	0.733281	Nucleus Accumbens Basal Ganglia
PURG	0.800684	0.826951	Nucleus Accumbens Basal Ganglia
MAK16	0.797836	0.712708	Nucleus Accumbens Basal Ganglia
DUSP26	0.860894	0.767127	Nucleus Accumbens Basal Ganglia
UNC5D	0.851466	0.708293	Nucleus Accumbens Basal Ganglia
ENSG00000233170	0.780008	0.70826	Nucleus Accumbens Basal Ganglia
ASH2L	0.804412	0.726206	Nucleus Accumbens Basal Ganglia
STAR	0.813782	0.716846	Nucleus Accumbens Basal Ganglia
BAG4	0.861625	0.775117	Nucleus Accumbens Basal Ganglia
NSD3	0.770634	0.758293	Nucleus Accumbens Basal Ganglia
PLEKHA2	0.816391	0.755083	Nucleus Accumbens Basal Ganglia
ZMAT4	0.826598	0.770795	Nucleus Accumbens Basal Ganglia
GPAT4	0.741787	0.728676	Nucleus Accumbens Basal Ganglia
AP3M2	0.808168	0.735742	Nucleus Accumbens Basal Ganglia
POLB	0.804762	0.731212	Nucleus Accumbens Basal Ganglia
VDAC3	0.798275	0.721292	Nucleus Accumbens Basal Ganglia
SMIM19	0.801721	0.707144	Nucleus Accumbens Basal Ganglia
HGSNAT	0.807426	0.80682	Nucleus Accumbens Basal Ganglia
ENSG00000255366	0.861623	0.8174	Nucleus Accumbens Basal Ganglia
SPIDR	0.766402	0.756437	Nucleus Accumbens Basal Ganglia
PRKDC	0.755799	0.740124	Nucleus Accumbens Basal Ganglia
MCM4	0.815092	0.759599	Nucleus Accumbens Basal Ganglia
ENSG00000289095	0.834868	0.704197	Nucleus Accumbens Basal Ganglia
SNTG1	0.83463	0.787416	Nucleus Accumbens Basal Ganglia
PCMTD1	0.731225	0.73522	Nucleus Accumbens Basal Ganglia
OPRK1	0.894238	0.790324	Nucleus Accumbens Basal Ganglia
ATP6V1H	0.828606	0.776543	Nucleus Accumbens Basal Ganglia
XKR4	0.870755	0.77246	Nucleus Accumbens Basal Ganglia
TMEM68	0.748469	0.724123	Nucleus Accumbens Basal Ganglia
TGS1	0.706641	0.742601	Nucleus Accumbens Basal Ganglia
CHCHD7	0.778999	0.711088	Nucleus Accumbens Basal Ganglia
PENK	0.867971	0.783942	Nucleus Accumbens Basal Ganglia
FAM110B	0.836382	0.764928	Nucleus Accumbens Basal Ganglia
UBXN2B	0.827685	0.787706	Nucleus Accumbens Basal Ganglia
SDCBP	0.808928	0.748691	Nucleus Accumbens Basal Ganglia
NSMAF	0.837729	0.849583	Nucleus Accumbens Basal Ganglia
RAB2A	0.839435	0.754878	Nucleus Accumbens Basal Ganglia
CLVS1	0.828597	0.748842	Nucleus Accumbens Basal Ganglia
YTHDF3	0.753195	0.722322	Nucleus Accumbens Basal Ganglia
MIR124-2HG	0.86263	0.829483	Nucleus Accumbens Basal Ganglia
C8orf44	0.814044	0.806468	Nucleus Accumbens Basal Ganglia
SGK3	0.738494	0.770816	Nucleus Accumbens Basal Ganglia
CSPP1	0.755483	0.83072	Nucleus Accumbens Basal Ganglia
ARFGEF1	0.750449	0.730938	Nucleus Accumbens Basal Ganglia
C8orf34-AS1	0.727537	0.745714	Nucleus Accumbens Basal Ganglia
C8orf34	0.710147	0.705415	Nucleus Accumbens Basal Ganglia
NCOA2	0.767512	0.735168	Nucleus Accumbens Basal Ganglia
TERF1	0.735253	0.701595	Nucleus Accumbens Basal Ganglia
STAU2	0.806163	0.707126	Nucleus Accumbens Basal Ganglia
UBE2W	0.827466	0.768572	Nucleus Accumbens Basal Ganglia
TMEM70	0.792649	0.720805	Nucleus Accumbens Basal Ganglia
JPH1	0.830476	0.801658	Nucleus Accumbens Basal Ganglia
GDAP1	0.845818	0.761921	Nucleus Accumbens Basal Ganglia
ENSG00000270866	0.836868	0.724247	Nucleus Accumbens Basal Ganglia
PKIA	0.841947	0.743637	Nucleus Accumbens Basal Ganglia
ENSG00000286675	0.797307	0.773759	Nucleus Accumbens Basal Ganglia
ZC2HC1A	0.780662	0.744434	Nucleus Accumbens Basal Ganglia
HEY1	0.829119	0.750632	Nucleus Accumbens Basal Ganglia
TPD52	0.813151	0.707861	Nucleus Accumbens Basal Ganglia
ENSG00000251867	0.851988	0.807525	Nucleus Accumbens Basal Ganglia
SLC10A5	0.824273	0.753105	Nucleus Accumbens Basal Ganglia
ENSG00000280193	0.764253	0.735334	Nucleus Accumbens Basal Ganglia
ZFAND1	0.770286	0.754394	Nucleus Accumbens Basal Ganglia
RALYL	0.850171	0.757975	Nucleus Accumbens Basal Ganglia
E2F5	0.755426	0.793981	Nucleus Accumbens Basal Ganglia
WWP1-AS1	0.724866	0.747661	Nucleus Accumbens Basal Ganglia
NBN	0.800038	0.775045	Nucleus Accumbens Basal Ganglia
CALB1	0.867675	0.775694	Nucleus Accumbens Basal Ganglia
NECAB1	0.845339	0.751877	Nucleus Accumbens Basal Ganglia
RUNX1T1	0.85679	0.819002	Nucleus Accumbens Basal Ganglia
TRIQK	0.82956	0.745927	Nucleus Accumbens Basal Ganglia
CIBAR1	0.843957	0.79095	Nucleus Accumbens Basal Ganglia
ENSG00000253854	0.731464	0.75053	Nucleus Accumbens Basal Ganglia
TMEM67	0.73469	0.804831	Nucleus Accumbens Basal Ganglia
PDP1	0.856107	0.781333	Nucleus Accumbens Basal Ganglia
INTS8	0.732709	0.772249	Nucleus Accumbens Basal Ganglia
MTERF3	0.752365	0.749235	Nucleus Accumbens Basal Ganglia
PTDSS1	0.837124	0.763046	Nucleus Accumbens Basal Ganglia
TSPYL5	0.893883	0.791315	Nucleus Accumbens Basal Ganglia
ERICH5	0.890305	0.800014	Nucleus Accumbens Basal Ganglia
POP1	0.718535	0.71416	Nucleus Accumbens Basal Ganglia
NIPAL2	0.811824	0.825767	Nucleus Accumbens Basal Ganglia
VPS13B	0.732916	0.734985	Nucleus Accumbens Basal Ganglia
ANKRD46	0.78941	0.704097	Nucleus Accumbens Basal Ganglia
YWHAZ	0.889746	0.783817	Nucleus Accumbens Basal Ganglia
ZNNT1	0.718794	0.731752	Nucleus Accumbens Basal Ganglia
ZNF706	0.863083	0.806195	Nucleus Accumbens Basal Ganglia
ENSG00000271882	0.746807	0.707986	Nucleus Accumbens Basal Ganglia
UBR5-DT	0.767908	0.789525	Nucleus Accumbens Basal Ganglia
UBR5	0.719182	0.747023	Nucleus Accumbens Basal Ganglia
ENSG00000253633	0.8288	0.733875	Nucleus Accumbens Basal Ganglia
ATP6V1C1	0.815583	0.740539	Nucleus Accumbens Basal Ganglia
SLC25A32	0.758551	0.719865	Nucleus Accumbens Basal Ganglia
ENSG00000253477	0.8003	0.762712	Nucleus Accumbens Basal Ganglia
RIMS2	0.783201	0.719894	Nucleus Accumbens Basal Ganglia
ENSG00000279138	0.863593	0.84337	Nucleus Accumbens Basal Ganglia
LRP12	0.8584	0.785183	Nucleus Accumbens Basal Ganglia
ENY2	0.809597	0.712916	Nucleus Accumbens Basal Ganglia
EBAG9	0.78362	0.705039	Nucleus Accumbens Basal Ganglia
SYBU	0.822623	0.783865	Nucleus Accumbens Basal Ganglia
KCNV1	0.847053	0.771447	Nucleus Accumbens Basal Ganglia
CSMD3	0.855464	0.81231	Nucleus Accumbens Basal Ganglia
UTP23	0.75268	0.704551	Nucleus Accumbens Basal Ganglia
SAMD12	0.870955	0.794126	Nucleus Accumbens Basal Ganglia
MAL2	0.888963	0.791369	Nucleus Accumbens Basal Ganglia
CCN3	0.788789	0.740308	Nucleus Accumbens Basal Ganglia
DERL1	0.77509	0.742226	Nucleus Accumbens Basal Ganglia
TBC1D31	0.854677	0.860685	Nucleus Accumbens Basal Ganglia
ATAD2	0.716873	0.773517	Nucleus Accumbens Basal Ganglia
TRMT12	0.749273	0.7001	Nucleus Accumbens Basal Ganglia
RNF139-DT	0.703086	0.780415	Nucleus Accumbens Basal Ganglia
ENSG00000253106	0.705098	0.779672	Nucleus Accumbens Basal Ganglia
CYRIB	0.864369	0.77383	Nucleus Accumbens Basal Ganglia
KCNQ3	0.855884	0.765789	Nucleus Accumbens Basal Ganglia
DNAAF11	0.837802	0.883301	Nucleus Accumbens Basal Ganglia
ENSG00000287095	0.799137	0.736357	Nucleus Accumbens Basal Ganglia
PHF20L1	0.804782	0.792941	Nucleus Accumbens Basal Ganglia
FAM135B	0.823328	0.805806	Nucleus Accumbens Basal Ganglia
TRAPPC9	0.745057	0.726712	Nucleus Accumbens Basal Ganglia
PEG13	0.87867	0.768708	Nucleus Accumbens Basal Ganglia
AGO2	0.720141	0.775137	Nucleus Accumbens Basal Ganglia
ERICD	0.737285	0.732054	Nucleus Accumbens Basal Ganglia
SLC45A4	0.796893	0.767905	Nucleus Accumbens Basal Ganglia
TSNARE1	0.809829	0.790759	Nucleus Accumbens Basal Ganglia
ADGRB1	0.786244	0.735092	Nucleus Accumbens Basal Ganglia
JRK	0.823464	0.796631	Nucleus Accumbens Basal Ganglia
THEM6	0.821584	0.771466	Nucleus Accumbens Basal Ganglia
LY6E-DT	0.825328	0.739465	Nucleus Accumbens Basal Ganglia
LY6E	0.830103	0.747942	Nucleus Accumbens Basal Ganglia
GLI4	0.758537	0.726303	Nucleus Accumbens Basal Ganglia
ZNF696	0.737589	0.715605	Nucleus Accumbens Basal Ganglia
TOP1MT	0.769353	0.728452	Nucleus Accumbens Basal Ganglia
RHPN1-AS1	0.794877	0.723157	Nucleus Accumbens Basal Ganglia
RHPN1	0.838598	0.828112	Nucleus Accumbens Basal Ganglia
TIGD5	0.725164	0.702873	Nucleus Accumbens Basal Ganglia
GFUS	0.743282	0.712099	Nucleus Accumbens Basal Ganglia
ZNF623	0.819326	0.803802	Nucleus Accumbens Basal Ganglia
ZNF707	0.776795	0.749094	Nucleus Accumbens Basal Ganglia
PLEC	0.701503	0.759483	Nucleus Accumbens Basal Ganglia
GRINA	0.782419	0.716503	Nucleus Accumbens Basal Ganglia
GPAA1	0.78189	0.701558	Nucleus Accumbens Basal Ganglia
MROH1	0.733321	0.707408	Nucleus Accumbens Basal Ganglia
BOP1	0.850468	0.78383	Nucleus Accumbens Basal Ganglia
DGAT1	0.795298	0.787127	Nucleus Accumbens Basal Ganglia
ADCK5	0.803193	0.784604	Nucleus Accumbens Basal Ganglia
CPSF1	0.766601	0.768943	Nucleus Accumbens Basal Ganglia
VPS28	0.753752	0.714252	Nucleus Accumbens Basal Ganglia
CYHR1	0.786398	0.766934	Nucleus Accumbens Basal Ganglia
KIFC2	0.879242	0.817919	Nucleus Accumbens Basal Ganglia
PPP1R16A	0.7964	0.766082	Nucleus Accumbens Basal Ganglia
ENSG00000255182	0.746055	0.795832	Nucleus Accumbens Basal Ganglia
MFSD3	0.841934	0.738987	Nucleus Accumbens Basal Ganglia
RECQL4	0.77431	0.799762	Nucleus Accumbens Basal Ganglia
LRRC14	0.805732	0.782073	Nucleus Accumbens Basal Ganglia
ARHGAP39	0.712819	0.734507	Nucleus Accumbens Basal Ganglia
ZNF251	0.756226	0.769214	Nucleus Accumbens Basal Ganglia
ZNF517	0.792247	0.788629	Nucleus Accumbens Basal Ganglia
ZNF7	0.733772	0.74691	Nucleus Accumbens Basal Ganglia
ZNF250	0.7665	0.757401	Nucleus Accumbens Basal Ganglia
SMARCA2	0.792077	0.754868	Nucleus Accumbens Basal Ganglia
VLDLR-AS1	0.799675	0.776311	Nucleus Accumbens Basal Ganglia
VLDLR	0.794257	0.73501	Nucleus Accumbens Basal Ganglia
KCNV2	0.739983	0.7336	Nucleus Accumbens Basal Ganglia
RFX3	0.783961	0.792674	Nucleus Accumbens Basal Ganglia
SLC1A1	0.799071	0.752327	Nucleus Accumbens Basal Ganglia
SPATA6L	0.781155	0.837314	Nucleus Accumbens Basal Ganglia
PLPP6	0.776341	0.714593	Nucleus Accumbens Basal Ganglia
UHRF2	0.744678	0.749809	Nucleus Accumbens Basal Ganglia
KDM4C	0.770323	0.78141	Nucleus Accumbens Basal Ganglia
SNAPC3	0.761605	0.724887	Nucleus Accumbens Basal Ganglia
PSIP1	0.829234	0.76027	Nucleus Accumbens Basal Ganglia
CCDC171	0.770236	0.811957	Nucleus Accumbens Basal Ganglia
SH3GL2	0.846971	0.765917	Nucleus Accumbens Basal Ganglia
RRAGA	0.827379	0.74866	Nucleus Accumbens Basal Ganglia
MLLT3	0.849317	0.801401	Nucleus Accumbens Basal Ganglia
FOCAD	0.883937	0.830158	Nucleus Accumbens Basal Ganglia
TUSC1	0.788131	0.703458	Nucleus Accumbens Basal Ganglia
MOB3B	0.745758	0.701262	Nucleus Accumbens Basal Ganglia
ENSG00000260412	0.74384	0.708341	Nucleus Accumbens Basal Ganglia
LINGO2	0.80573	0.721605	Nucleus Accumbens Basal Ganglia
TOPORS	0.73316	0.718388	Nucleus Accumbens Basal Ganglia
APTX	0.774319	0.731458	Nucleus Accumbens Basal Ganglia
NFX1	0.784159	0.758349	Nucleus Accumbens Basal Ganglia
NOL6	0.790301	0.761203	Nucleus Accumbens Basal Ganglia
PTENP1-AS	0.71318	0.705382	Nucleus Accumbens Basal Ganglia
UBE2R2	0.794094	0.737336	Nucleus Accumbens Basal Ganglia
UBAP2	0.752512	0.754768	Nucleus Accumbens Basal Ganglia
KIF24	0.723063	0.792168	Nucleus Accumbens Basal Ganglia
CNTFR-AS1	0.707318	0.745498	Nucleus Accumbens Basal Ganglia
DCTN3	0.831179	0.741027	Nucleus Accumbens Basal Ganglia
SIGMAR1	0.792887	0.739913	Nucleus Accumbens Basal Ganglia
GALT	0.824203	0.816221	Nucleus Accumbens Basal Ganglia
IL11RA	0.756489	0.806716	Nucleus Accumbens Basal Ganglia
PHF24	0.908936	0.772487	Nucleus Accumbens Basal Ganglia
UNC13B	0.845567	0.875275	Nucleus Accumbens Basal Ganglia
RUSC2	0.858547	0.802368	Nucleus Accumbens Basal Ganglia
ENSG00000288586	0.812239	0.782374	Nucleus Accumbens Basal Ganglia
TESK1	0.792787	0.760616	Nucleus Accumbens Basal Ganglia
GBA2	0.724787	0.702572	Nucleus Accumbens Basal Ganglia
ENSG00000227388	0.810497	0.840766	Nucleus Accumbens Basal Ganglia
NPR2	0.771752	0.804306	Nucleus Accumbens Basal Ganglia
TMEM8B	0.819487	0.76236	Nucleus Accumbens Basal Ganglia
GNE	0.726737	0.702465	Nucleus Accumbens Basal Ganglia
RNF38	0.763372	0.720944	Nucleus Accumbens Basal Ganglia
EBLN3P	0.784395	0.724732	Nucleus Accumbens Basal Ganglia
ZCCHC7	0.732963	0.717512	Nucleus Accumbens Basal Ganglia
FBXO10	0.870524	0.847011	Nucleus Accumbens Basal Ganglia
TOMM5	0.787503	0.702081	Nucleus Accumbens Basal Ganglia
EXOSC3	0.782984	0.7335	Nucleus Accumbens Basal Ganglia
ENSG00000289295	0.750086	0.753131	Nucleus Accumbens Basal Ganglia
DCAF10	0.767527	0.746288	Nucleus Accumbens Basal Ganglia
IGFBPL1	0.894057	0.830462	Nucleus Accumbens Basal Ganglia
ENSG00000283162	0.791452	0.842927	Nucleus Accumbens Basal Ganglia
SNX18P3	0.73629	0.76096	Nucleus Accumbens Basal Ganglia
FAM201A	0.899167	0.847947	Nucleus Accumbens Basal Ganglia
CNTNAP3	0.816307	0.822861	Nucleus Accumbens Basal Ganglia
FRG1HP	0.756163	0.711777	Nucleus Accumbens Basal Ganglia
ENSG00000279456	0.734555	0.719956	Nucleus Accumbens Basal Ganglia
CBWD6	0.747352	0.754987	Nucleus Accumbens Basal Ganglia
ENSG00000279561	0.84614	0.737033	Nucleus Accumbens Basal Ganglia
ENSG00000288838	0.739678	0.748728	Nucleus Accumbens Basal Ganglia
CBWD5	0.735144	0.744456	Nucleus Accumbens Basal Ganglia
ENSG00000274893	0.703478	0.776306	Nucleus Accumbens Basal Ganglia
ZNF658	0.756253	0.745159	Nucleus Accumbens Basal Ganglia
CBWD3	0.762419	0.772777	Nucleus Accumbens Basal Ganglia
APBA1	0.893433	0.795834	Nucleus Accumbens Basal Ganglia
GDA	0.912417	0.79822	Nucleus Accumbens Basal Ganglia
ZFAND5	0.795831	0.753823	Nucleus Accumbens Basal Ganglia
C9orf40	0.766841	0.732862	Nucleus Accumbens Basal Ganglia
CARNMT1	0.837528	0.797844	Nucleus Accumbens Basal Ganglia
RFK	0.861206	0.750006	Nucleus Accumbens Basal Ganglia
VPS13A	0.836861	0.814328	Nucleus Accumbens Basal Ganglia
GNAQ	0.774915	0.710458	Nucleus Accumbens Basal Ganglia
CEP78	0.703186	0.712038	Nucleus Accumbens Basal Ganglia
TLE4	0.89316	0.812177	Nucleus Accumbens Basal Ganglia
IDNK	0.81791	0.719577	Nucleus Accumbens Basal Ganglia
UBQLN1	0.767017	0.705683	Nucleus Accumbens Basal Ganglia
HNRNPK	0.747834	0.70535	Nucleus Accumbens Basal Ganglia
ISCA1	0.817833	0.743461	Nucleus Accumbens Basal Ganglia
CDC20P1	0.791685	0.780032	Nucleus Accumbens Basal Ganglia
DAPK1	0.880704	0.856776	Nucleus Accumbens Basal Ganglia
CDK20	0.893144	0.83638	Nucleus Accumbens Basal Ganglia
ENSG00000287750	0.856788	0.822835	Nucleus Accumbens Basal Ganglia
ENSG00000287769	0.761919	0.722432	Nucleus Accumbens Basal Ganglia
SPIN1	0.828952	0.766357	Nucleus Accumbens Basal Ganglia
SHC3	0.851465	0.762905	Nucleus Accumbens Basal Ganglia
SECISBP2	0.815992	0.799837	Nucleus Accumbens Basal Ganglia
DIRAS2	0.835167	0.716831	Nucleus Accumbens Basal Ganglia
AUH	0.832192	0.751713	Nucleus Accumbens Basal Ganglia
SPTLC1	0.729532	0.709476	Nucleus Accumbens Basal Ganglia
IARS1	0.769511	0.740211	Nucleus Accumbens Basal Ganglia
CENPP	0.789356	0.76396	Nucleus Accumbens Basal Ganglia
IPPK	0.727991	0.71107	Nucleus Accumbens Basal Ganglia
BICD2	0.741051	0.742324	Nucleus Accumbens Basal Ganglia
ENSG00000288062	0.907043	0.811097	Nucleus Accumbens Basal Ganglia
ANKRD19P	0.789577	0.85102	Nucleus Accumbens Basal Ganglia
ENSG00000275318	0.778206	0.811146	Nucleus Accumbens Basal Ganglia
ZNF484	0.839884	0.845054	Nucleus Accumbens Basal Ganglia
WNK2	0.87503	0.800701	Nucleus Accumbens Basal Ganglia
FAM120A	0.798288	0.779326	Nucleus Accumbens Basal Ganglia
PTPDC1	0.835252	0.836095	Nucleus Accumbens Basal Ganglia
ZNF169	0.835128	0.831161	Nucleus Accumbens Basal Ganglia
ERCC6L2	0.798158	0.7634	Nucleus Accumbens Basal Ganglia
ZNF367	0.723743	0.711619	Nucleus Accumbens Basal Ganglia
ENSG00000224848	0.815977	0.797186	Nucleus Accumbens Basal Ganglia
ENSG00000233820	0.777845	0.833177	Nucleus Accumbens Basal Ganglia
ZNF510	0.814528	0.781113	Nucleus Accumbens Basal Ganglia
ZNF782	0.729607	0.725477	Nucleus Accumbens Basal Ganglia
MFSD14C	0.869679	0.849926	Nucleus Accumbens Basal Ganglia
ANKRD18CP	0.781049	0.825652	Nucleus Accumbens Basal Ganglia
TMOD1	0.826861	0.748156	Nucleus Accumbens Basal Ganglia
NCBP1	0.750615	0.748346	Nucleus Accumbens Basal Ganglia
STX17	0.720412	0.730463	Nucleus Accumbens Basal Ganglia
TEX10	0.761893	0.754055	Nucleus Accumbens Basal Ganglia
PLPPR1	0.883665	0.780589	Nucleus Accumbens Basal Ganglia
PGAP4	0.838007	0.75181	Nucleus Accumbens Basal Ganglia
NIPSNAP3B	0.861282	0.825394	Nucleus Accumbens Basal Ganglia
FSD1L	0.759622	0.723801	Nucleus Accumbens Basal Ganglia
FKTN	0.718999	0.716041	Nucleus Accumbens Basal Ganglia
RAD23B	0.778664	0.715815	Nucleus Accumbens Basal Ganglia
ELP1	0.806179	0.808779	Nucleus Accumbens Basal Ganglia
ABITRAM	0.758468	0.747302	Nucleus Accumbens Basal Ganglia
TMEM245	0.805694	0.754832	Nucleus Accumbens Basal Ganglia
FRRS1L	0.897628	0.806515	Nucleus Accumbens Basal Ganglia
EPB41L4B	0.902792	0.804992	Nucleus Accumbens Basal Ganglia
ECPAS	0.836657	0.816257	Nucleus Accumbens Basal Ganglia
ZNF483	0.852415	0.790078	Nucleus Accumbens Basal Ganglia
PTGR1	0.80308	0.7321	Nucleus Accumbens Basal Ganglia
DNAJC25	0.759604	0.767218	Nucleus Accumbens Basal Ganglia
UGCG	0.805011	0.775985	Nucleus Accumbens Basal Ganglia
ENSG00000259953	0.889993	0.854575	Nucleus Accumbens Basal Ganglia
SUSD1	0.856975	0.778954	Nucleus Accumbens Basal Ganglia
PTBP3	0.815608	0.817576	Nucleus Accumbens Basal Ganglia
ZNF883	0.842686	0.766487	Nucleus Accumbens Basal Ganglia
ZFP37	0.779946	0.769187	Nucleus Accumbens Basal Ganglia
PRPF4	0.716007	0.709841	Nucleus Accumbens Basal Ganglia
WDR31	0.732644	0.70724	Nucleus Accumbens Basal Ganglia
BSPRY	0.806214	0.76405	Nucleus Accumbens Basal Ganglia
HDHD3	0.806135	0.783124	Nucleus Accumbens Basal Ganglia
POLE3	0.780854	0.706099	Nucleus Accumbens Basal Ganglia
ZNF618	0.756027	0.763043	Nucleus Accumbens Basal Ganglia
KIF12	0.875045	0.8425	Nucleus Accumbens Basal Ganglia
AKNA	0.780399	0.791605	Nucleus Accumbens Basal Ganglia
TMEM268	0.866547	0.777348	Nucleus Accumbens Basal Ganglia
BRINP1	0.838754	0.738345	Nucleus Accumbens Basal Ganglia
FBXW2	0.75491	0.736932	Nucleus Accumbens Basal Ganglia
PSMD5	0.72088	0.710494	Nucleus Accumbens Basal Ganglia
DAB2IP	0.769143	0.708971	Nucleus Accumbens Basal Ganglia
NDUFA8	0.831346	0.71531	Nucleus Accumbens Basal Ganglia
MRRF	0.74516	0.747989	Nucleus Accumbens Basal Ganglia
RC3H2	0.780226	0.71898	Nucleus Accumbens Basal Ganglia
ENSG00000261094	0.752766	0.779401	Nucleus Accumbens Basal Ganglia
MIR600HG	0.832643	0.839013	Nucleus Accumbens Basal Ganglia
STRBP	0.789963	0.789632	Nucleus Accumbens Basal Ganglia
DENND1A	0.828177	0.792401	Nucleus Accumbens Basal Ganglia
PSMB7	0.81847	0.706471	Nucleus Accumbens Basal Ganglia
NR6A1	0.7367	0.785234	Nucleus Accumbens Basal Ganglia
ARPC5L	0.846081	0.739115	Nucleus Accumbens Basal Ganglia
SCAI	0.874179	0.827356	Nucleus Accumbens Basal Ganglia
RABEPK	0.798348	0.704538	Nucleus Accumbens Basal Ganglia
GAPVD1	0.701864	0.715496	Nucleus Accumbens Basal Ganglia
MAPKAP1	0.761408	0.706975	Nucleus Accumbens Basal Ganglia
PBX3	0.831367	0.756134	Nucleus Accumbens Basal Ganglia
ENSG00000286428	0.752909	0.721768	Nucleus Accumbens Basal Ganglia
ZBTB43	0.720104	0.755601	Nucleus Accumbens Basal Ganglia
RALGPS1	0.777937	0.764297	Nucleus Accumbens Basal Ganglia
LRSAM1	0.763419	0.777634	Nucleus Accumbens Basal Ganglia
STXBP1	0.891853	0.799472	Nucleus Accumbens Basal Ganglia
TOR2A	0.769422	0.785403	Nucleus Accumbens Basal Ganglia
CDK9	0.763866	0.799438	Nucleus Accumbens Basal Ganglia
ST6GALNAC6	0.818511	0.742561	Nucleus Accumbens Basal Ganglia
FAM102A	0.831121	0.758643	Nucleus Accumbens Basal Ganglia
NAIF1	0.743181	0.710448	Nucleus Accumbens Basal Ganglia
SLC25A25-AS1	0.700818	0.785501	Nucleus Accumbens Basal Ganglia
PTGES2	0.851826	0.732491	Nucleus Accumbens Basal Ganglia
CIZ1	0.783599	0.74878	Nucleus Accumbens Basal Ganglia
DNM1	0.883139	0.798749	Nucleus Accumbens Basal Ganglia
GOLGA2	0.758918	0.726769	Nucleus Accumbens Basal Ganglia
COQ4	0.840548	0.823864	Nucleus Accumbens Basal Ganglia
ODF2	0.711093	0.75489	Nucleus Accumbens Basal Ganglia
GLE1	0.807771	0.80085	Nucleus Accumbens Basal Ganglia
SPTAN1	0.830908	0.785006	Nucleus Accumbens Basal Ganglia
ENSG00000223478	0.819598	0.73868	Nucleus Accumbens Basal Ganglia
ZER1	0.865701	0.808594	Nucleus Accumbens Basal Ganglia
TBC1D13	0.820131	0.760995	Nucleus Accumbens Basal Ganglia
SPOUT1	0.718015	0.746104	Nucleus Accumbens Basal Ganglia
KYAT1	0.772879	0.786302	Nucleus Accumbens Basal Ganglia
SH3GLB2	0.795956	0.713157	Nucleus Accumbens Basal Ganglia
MIGA2	0.771754	0.760781	Nucleus Accumbens Basal Ganglia
PTPA	0.812506	0.73177	Nucleus Accumbens Basal Ganglia
ASB6	0.7885	0.788252	Nucleus Accumbens Basal Ganglia
TOR1B	0.744064	0.735098	Nucleus Accumbens Basal Ganglia
TOR1A	0.802057	0.736709	Nucleus Accumbens Basal Ganglia
USP20	0.808943	0.786602	Nucleus Accumbens Basal Ganglia
NCS1	0.889582	0.773537	Nucleus Accumbens Basal Ganglia
EXOSC2	0.834922	0.798224	Nucleus Accumbens Basal Ganglia
PLPP7	0.774164	0.708717	Nucleus Accumbens Basal Ganglia
PRRC2B	0.758751	0.724945	Nucleus Accumbens Basal Ganglia
POMT1	0.769754	0.779048	Nucleus Accumbens Basal Ganglia
RAPGEF1	0.849158	0.777461	Nucleus Accumbens Basal Ganglia
SPACA9	0.719074	0.741108	Nucleus Accumbens Basal Ganglia
TSC1	0.79855	0.820985	Nucleus Accumbens Basal Ganglia
GTF3C5	0.727746	0.736069	Nucleus Accumbens Basal Ganglia
ADAMTS13	0.743498	0.806468	Nucleus Accumbens Basal Ganglia
BRD3OS	0.776267	0.731534	Nucleus Accumbens Basal Ganglia
WDR5	0.81312	0.800893	Nucleus Accumbens Basal Ganglia
C9orf116	0.84494	0.779227	Nucleus Accumbens Basal Ganglia
MRPS2	0.789386	0.735007	Nucleus Accumbens Basal Ganglia
KCNT1	0.784046	0.776466	Nucleus Accumbens Basal Ganglia
CAMSAP1	0.853422	0.799087	Nucleus Accumbens Basal Ganglia
ENSG00000238058	0.827992	0.759155	Nucleus Accumbens Basal Ganglia
LINC02846	0.777808	0.706844	Nucleus Accumbens Basal Ganglia
TMEM250	0.867335	0.815564	Nucleus Accumbens Basal Ganglia
QSOX2	0.834059	0.833571	Nucleus Accumbens Basal Ganglia
SNAPC4	0.816327	0.837651	Nucleus Accumbens Basal Ganglia
ENTR1	0.718774	0.739673	Nucleus Accumbens Basal Ganglia
PMPCA	0.726911	0.710119	Nucleus Accumbens Basal Ganglia
INPP5E	0.733529	0.759451	Nucleus Accumbens Basal Ganglia
SEC16A	0.790492	0.801101	Nucleus Accumbens Basal Ganglia
CCDC183	0.771961	0.772758	Nucleus Accumbens Basal Ganglia
CCDC183-AS1	0.753434	0.753415	Nucleus Accumbens Basal Ganglia
RABL6	0.855986	0.775934	Nucleus Accumbens Basal Ganglia
AJM1	0.853977	0.783671	Nucleus Accumbens Basal Ganglia
TRAF2	0.758544	0.779674	Nucleus Accumbens Basal Ganglia
FBXW5	0.7837	0.711097	Nucleus Accumbens Basal Ganglia
NPDC1	0.805094	0.795457	Nucleus Accumbens Basal Ganglia
MAN1B1	0.794765	0.783582	Nucleus Accumbens Basal Ganglia
DPP7	0.795765	0.778402	Nucleus Accumbens Basal Ganglia
GRIN1	0.873678	0.812492	Nucleus Accumbens Basal Ganglia
ANAPC2	0.760596	0.73975	Nucleus Accumbens Basal Ganglia
TMEM203	0.785191	0.706889	Nucleus Accumbens Basal Ganglia
NOXA1	0.721462	0.749839	Nucleus Accumbens Basal Ganglia
PNPLA7	0.706495	0.765923	Nucleus Accumbens Basal Ganglia
ZMYND19	0.810483	0.769156	Nucleus Accumbens Basal Ganglia
ARRDC1	0.789178	0.825797	Nucleus Accumbens Basal Ganglia
ARRDC1-AS1	0.730156	0.730197	Nucleus Accumbens Basal Ganglia
CACNA1B	0.889611	0.847105	Nucleus Accumbens Basal Ganglia
DIP2C	0.817293	0.775218	Nucleus Accumbens Basal Ganglia
LARP4B	0.751053	0.757512	Nucleus Accumbens Basal Ganglia
PITRM1	0.725786	0.717067	Nucleus Accumbens Basal Ganglia
CALML3-AS1	0.827987	0.724865	Nucleus Accumbens Basal Ganglia
TASOR2	0.748666	0.764052	Nucleus Accumbens Basal Ganglia
ANKRD16	0.808355	0.754564	Nucleus Accumbens Basal Ganglia
FBH1	0.781891	0.767169	Nucleus Accumbens Basal Ganglia
KIN	0.734266	0.729536	Nucleus Accumbens Basal Ganglia
CELF2	0.909675	0.855897	Nucleus Accumbens Basal Ganglia
SEC61A2	0.817055	0.779201	Nucleus Accumbens Basal Ganglia
NUDT5	0.761773	0.799148	Nucleus Accumbens Basal Ganglia
CDC123	0.814574	0.757851	Nucleus Accumbens Basal Ganglia
CAMK1D	0.873899	0.791822	Nucleus Accumbens Basal Ganglia
ENSG00000239665	0.753574	0.78663	Nucleus Accumbens Basal Ganglia
HSPA14	0.747235	0.744332	Nucleus Accumbens Basal Ganglia
SUV39H2-DT	0.783597	0.752318	Nucleus Accumbens Basal Ganglia
RPP38-DT	0.762845	0.767981	Nucleus Accumbens Basal Ganglia
RPP38	0.789666	0.767399	Nucleus Accumbens Basal Ganglia
NMT2	0.788682	0.759303	Nucleus Accumbens Basal Ganglia
FAM171A1	0.869514	0.808481	Nucleus Accumbens Basal Ganglia
TRDMT1	0.740941	0.739483	Nucleus Accumbens Basal Ganglia
CACNB2	0.873504	0.818738	Nucleus Accumbens Basal Ganglia
SKIDA1	0.807241	0.807939	Nucleus Accumbens Basal Ganglia
MLLT10	0.715339	0.7505	Nucleus Accumbens Basal Ganglia
ENSG00000261671	0.822418	0.768016	Nucleus Accumbens Basal Ganglia
COMMD3	0.814363	0.736246	Nucleus Accumbens Basal Ganglia
C10orf67	0.730068	0.749418	Nucleus Accumbens Basal Ganglia
OTUD1	0.767194	0.719363	Nucleus Accumbens Basal Ganglia
KIAA1217	0.798865	0.728008	Nucleus Accumbens Basal Ganglia
THNSL1	0.828868	0.741381	Nucleus Accumbens Basal Ganglia
GPR158	0.881391	0.78304	Nucleus Accumbens Basal Ganglia
MYO3A	0.872146	0.792001	Nucleus Accumbens Basal Ganglia
GAD2	0.895854	0.797726	Nucleus Accumbens Basal Ganglia
ANKRD26	0.817785	0.838897	Nucleus Accumbens Basal Ganglia
YME1L1	0.737738	0.722812	Nucleus Accumbens Basal Ganglia
MPP7	0.863827	0.763684	Nucleus Accumbens Basal Ganglia
WAC-AS1	0.817482	0.732014	Nucleus Accumbens Basal Ganglia
ENSG00000259994	0.770543	0.776626	Nucleus Accumbens Basal Ganglia
EPC1	0.743691	0.748316	Nucleus Accumbens Basal Ganglia
CUL2	0.8063	0.750511	Nucleus Accumbens Basal Ganglia
CCNY	0.801333	0.718297	Nucleus Accumbens Basal Ganglia
ZNF248	0.82369	0.80639	Nucleus Accumbens Basal Ganglia
ZNF25	0.833122	0.749611	Nucleus Accumbens Basal Ganglia
ZNF37A	0.759013	0.760799	Nucleus Accumbens Basal Ganglia
ENSG00000272983	0.814677	0.816767	Nucleus Accumbens Basal Ganglia
ZNF37BP	0.758623	0.797604	Nucleus Accumbens Basal Ganglia
ZNF33B	0.797352	0.7299	Nucleus Accumbens Basal Ganglia
ENSG00000285884	0.791108	0.753621	Nucleus Accumbens Basal Ganglia
BMS1	0.79433	0.783716	Nucleus Accumbens Basal Ganglia
RASGEF1A	0.90597	0.811903	Nucleus Accumbens Basal Ganglia
ZNF239	0.823941	0.762921	Nucleus Accumbens Basal Ganglia
ZNF485	0.707696	0.712654	Nucleus Accumbens Basal Ganglia
WASHC2C	0.716332	0.728291	Nucleus Accumbens Basal Ganglia
ERCC6	0.773201	0.77685	Nucleus Accumbens Basal Ganglia
OGDHL	0.824512	0.75409	Nucleus Accumbens Basal Ganglia
PARG	0.78985	0.751434	Nucleus Accumbens Basal Ganglia
WASHC2A	0.731188	0.731804	Nucleus Accumbens Basal Ganglia
ASAH2B	0.82554	0.735106	Nucleus Accumbens Basal Ganglia
ZWINT	0.768226	0.746229	Nucleus Accumbens Basal Ganglia
CISD1	0.829335	0.718599	Nucleus Accumbens Basal Ganglia
CCDC6	0.858535	0.810475	Nucleus Accumbens Basal Ganglia
ENSG00000288011	0.795828	0.822534	Nucleus Accumbens Basal Ganglia
ZNF365	0.798847	0.719894	Nucleus Accumbens Basal Ganglia
LRRTM3	0.881878	0.765024	Nucleus Accumbens Basal Ganglia
DNAJC12	0.859855	0.733208	Nucleus Accumbens Basal Ganglia
HERC4	0.717045	0.781321	Nucleus Accumbens Basal Ganglia
ATOH7	0.844224	0.770414	Nucleus Accumbens Basal Ganglia
SLC25A16	0.754016	0.726164	Nucleus Accumbens Basal Ganglia
DDX50	0.750778	0.700757	Nucleus Accumbens Basal Ganglia
KIFBP	0.772295	0.723398	Nucleus Accumbens Basal Ganglia
HK1	0.814902	0.746107	Nucleus Accumbens Basal Ganglia
FAM241B	0.829068	0.712622	Nucleus Accumbens Basal Ganglia
LINC02636	0.807314	0.858169	Nucleus Accumbens Basal Ganglia
MACROH2A2	0.817476	0.75807	Nucleus Accumbens Basal Ganglia
AIFM2	0.774578	0.839264	Nucleus Accumbens Basal Ganglia
TYSND1	0.743953	0.750289	Nucleus Accumbens Basal Ganglia
LRRC20	0.872413	0.795043	Nucleus Accumbens Basal Ganglia
PALD1	0.748219	0.772158	Nucleus Accumbens Basal Ganglia
ENSG00000289362	0.752989	0.718269	Nucleus Accumbens Basal Ganglia
PSAP	0.756882	0.703504	Nucleus Accumbens Basal Ganglia
SPOCK2	0.856071	0.774648	Nucleus Accumbens Basal Ganglia
ANAPC16	0.745429	0.734623	Nucleus Accumbens Basal Ganglia
DNAJB12	0.794982	0.758155	Nucleus Accumbens Basal Ganglia
MICU1	0.852567	0.801128	Nucleus Accumbens Basal Ganglia
MCU	0.794569	0.769578	Nucleus Accumbens Basal Ganglia
ENSG00000272630	0.704511	0.785808	Nucleus Accumbens Basal Ganglia
ECD	0.812121	0.748319	Nucleus Accumbens Basal Ganglia
DNAJC9	0.766131	0.748841	Nucleus Accumbens Basal Ganglia
ENSG00000288559	0.732248	0.72521	Nucleus Accumbens Basal Ganglia
PPP3CB	0.872129	0.77185	Nucleus Accumbens Basal Ganglia
ZSWIM8	0.732411	0.797457	Nucleus Accumbens Basal Ganglia
NDST2	0.778559	0.798884	Nucleus Accumbens Basal Ganglia
ADK	0.806292	0.718351	Nucleus Accumbens Basal Ganglia
ZNF503	0.863716	0.802007	Nucleus Accumbens Basal Ganglia
ZNF503-AS2	0.871546	0.776072	Nucleus Accumbens Basal Ganglia
ENSG00000272692	0.810906	0.819919	Nucleus Accumbens Basal Ganglia
KCNMA1	0.889755	0.843818	Nucleus Accumbens Basal Ganglia
POLR3A	0.798791	0.774553	Nucleus Accumbens Basal Ganglia
SFTPD	0.833956	0.785458	Nucleus Accumbens Basal Ganglia
SFTPD-AS1	0.707941	0.779818	Nucleus Accumbens Basal Ganglia
TMEM254	0.811428	0.805563	Nucleus Accumbens Basal Ganglia
ANXA11	0.86112	0.809414	Nucleus Accumbens Basal Ganglia
GHITM	0.777	0.704578	Nucleus Accumbens Basal Ganglia
CDHR1	0.867822	0.809778	Nucleus Accumbens Basal Ganglia
LRIT2	0.794105	0.773159	Nucleus Accumbens Basal Ganglia
ENSG00000279910	0.720285	0.771546	Nucleus Accumbens Basal Ganglia
GRID1	0.80452	0.739734	Nucleus Accumbens Basal Ganglia
OPN4	0.745074	0.750413	Nucleus Accumbens Basal Ganglia
ENSG00000272631	0.752635	0.763976	Nucleus Accumbens Basal Ganglia
ATAD1	0.780415	0.714789	Nucleus Accumbens Basal Ganglia
CFL1P1	0.766245	0.74981	Nucleus Accumbens Basal Ganglia
PTEN	0.751896	0.705383	Nucleus Accumbens Basal Ganglia
STAMBPL1	0.885282	0.771687	Nucleus Accumbens Basal Ganglia
KIF20B	0.729985	0.729944	Nucleus Accumbens Basal Ganglia
RPP30	0.736449	0.702223	Nucleus Accumbens Basal Ganglia
HECTD2	0.838235	0.813989	Nucleus Accumbens Basal Ganglia
TNKS2	0.754317	0.730363	Nucleus Accumbens Basal Ganglia
CPEB3	0.807842	0.737099	Nucleus Accumbens Basal Ganglia
KIF11	0.752102	0.746854	Nucleus Accumbens Basal Ganglia
EXOC6	0.864859	0.789509	Nucleus Accumbens Basal Ganglia
RBP4	0.86034	0.77794	Nucleus Accumbens Basal Ganglia
LGI1	0.836625	0.792551	Nucleus Accumbens Basal Ganglia
CYP2C8	0.713636	0.731662	Nucleus Accumbens Basal Ganglia
SORBS1	0.719338	0.767376	Nucleus Accumbens Basal Ganglia
CCNJ	0.708585	0.740124	Nucleus Accumbens Basal Ganglia
TLL2	0.853118	0.782018	Nucleus Accumbens Basal Ganglia
LCOR	0.71844	0.743463	Nucleus Accumbens Basal Ganglia
FRAT1	0.81445	0.730142	Nucleus Accumbens Basal Ganglia
FRAT2	0.793809	0.745504	Nucleus Accumbens Basal Ganglia
RRP12	0.824719	0.798506	Nucleus Accumbens Basal Ganglia
EXOSC1	0.783478	0.740114	Nucleus Accumbens Basal Ganglia
ZDHHC16	0.826976	0.79113	Nucleus Accumbens Basal Ganglia
MMS19	0.798813	0.788854	Nucleus Accumbens Basal Ganglia
MORN4	0.863169	0.788056	Nucleus Accumbens Basal Ganglia
PI4K2A	0.82111	0.763909	Nucleus Accumbens Basal Ganglia
MARVELD1	0.772002	0.781154	Nucleus Accumbens Basal Ganglia
ZFYVE27	0.845034	0.813859	Nucleus Accumbens Basal Ganglia
GOLGA7B	0.758241	0.743816	Nucleus Accumbens Basal Ganglia
R3HCC1L	0.705774	0.721397	Nucleus Accumbens Basal Ganglia
HPS1	0.797057	0.760184	Nucleus Accumbens Basal Ganglia
CNNM1	0.888441	0.851919	Nucleus Accumbens Basal Ganglia
GOT1	0.848793	0.748513	Nucleus Accumbens Basal Ganglia
ENSG00000224934	0.706602	0.809306	Nucleus Accumbens Basal Ganglia
ENTPD7	0.775049	0.805927	Nucleus Accumbens Basal Ganglia
CUTC	0.744457	0.701248	Nucleus Accumbens Basal Ganglia
COX15	0.710877	0.708429	Nucleus Accumbens Basal Ganglia
ERLIN1	0.799458	0.80763	Nucleus Accumbens Basal Ganglia
CWF19L1	0.742644	0.734305	Nucleus Accumbens Basal Ganglia
SEC31B	0.787459	0.837465	Nucleus Accumbens Basal Ganglia
HIF1AN	0.745682	0.73203	Nucleus Accumbens Basal Ganglia
SEMA4G	0.778286	0.779028	Nucleus Accumbens Basal Ganglia
LZTS2	0.715385	0.71516	Nucleus Accumbens Basal Ganglia
PDZD7	0.798992	0.798018	Nucleus Accumbens Basal Ganglia
SFXN3	0.810205	0.795443	Nucleus Accumbens Basal Ganglia
ENSG00000225208	0.801124	0.731766	Nucleus Accumbens Basal Ganglia
BTRC	0.882687	0.816723	Nucleus Accumbens Basal Ganglia
DPCD	0.796046	0.703204	Nucleus Accumbens Basal Ganglia
POLL	0.801786	0.803726	Nucleus Accumbens Basal Ganglia
OGA	0.770893	0.797755	Nucleus Accumbens Basal Ganglia
KCNIP2-AS1	0.807735	0.832126	Nucleus Accumbens Basal Ganglia
KCNIP2	0.870688	0.834322	Nucleus Accumbens Basal Ganglia
ARMH3	0.787009	0.783259	Nucleus Accumbens Basal Ganglia
HPS6	0.789363	0.710199	Nucleus Accumbens Basal Ganglia
LDB1	0.861448	0.822446	Nucleus Accumbens Basal Ganglia
GBF1	0.761864	0.775226	Nucleus Accumbens Basal Ganglia
PSD	0.865341	0.779068	Nucleus Accumbens Basal Ganglia
C10orf95-AS1	0.822853	0.783614	Nucleus Accumbens Basal Ganglia
MFSD13A	0.824985	0.824472	Nucleus Accumbens Basal Ganglia
ACTR1A	0.771996	0.719442	Nucleus Accumbens Basal Ganglia
SUFU	0.748237	0.761521	Nucleus Accumbens Basal Ganglia
ARL3	0.821994	0.731973	Nucleus Accumbens Basal Ganglia
SFXN2	0.820118	0.835466	Nucleus Accumbens Basal Ganglia
CNNM2	0.851663	0.799692	Nucleus Accumbens Basal Ganglia
INA	0.860984	0.750409	Nucleus Accumbens Basal Ganglia
PDCD11	0.755206	0.747111	Nucleus Accumbens Basal Ganglia
NEURL1	0.894943	0.78552	Nucleus Accumbens Basal Ganglia
ENSG00000273108	0.821148	0.769206	Nucleus Accumbens Basal Ganglia
SLK	0.853134	0.793535	Nucleus Accumbens Basal Ganglia
GSTO2	0.857556	0.843747	Nucleus Accumbens Basal Ganglia
SORCS3	0.903547	0.827577	Nucleus Accumbens Basal Ganglia
SORCS1	0.897362	0.849374	Nucleus Accumbens Basal Ganglia
XPNPEP1	0.800408	0.792511	Nucleus Accumbens Basal Ganglia
RBM20	0.792098	0.777647	Nucleus Accumbens Basal Ganglia
BBIP1	0.707751	0.706126	Nucleus Accumbens Basal Ganglia
SHOC2	0.779322	0.718175	Nucleus Accumbens Basal Ganglia
ZDHHC6	0.707285	0.704062	Nucleus Accumbens Basal Ganglia
ENSG00000260917	0.829783	0.736616	Nucleus Accumbens Basal Ganglia
DCLRE1A	0.75613	0.703478	Nucleus Accumbens Basal Ganglia
ADRB1	0.833078	0.775773	Nucleus Accumbens Basal Ganglia
ABLIM1	0.746567	0.743579	Nucleus Accumbens Basal Ganglia
FHIP2A	0.822696	0.793905	Nucleus Accumbens Basal Ganglia
TRUB1	0.82024	0.737506	Nucleus Accumbens Basal Ganglia
ATRNL1	0.86558	0.775921	Nucleus Accumbens Basal Ganglia
ENSG00000285587	0.754588	0.721908	Nucleus Accumbens Basal Ganglia
HSPA12A	0.866356	0.79963	Nucleus Accumbens Basal Ganglia
RAB11FIP2	0.846904	0.786076	Nucleus Accumbens Basal Ganglia
CASC2	0.729184	0.713652	Nucleus Accumbens Basal Ganglia
CACUL1	0.831876	0.783344	Nucleus Accumbens Basal Ganglia
DENND10	0.784366	0.72992	Nucleus Accumbens Basal Ganglia
GRK5	0.821938	0.789415	Nucleus Accumbens Basal Ganglia
INPP5F	0.852674	0.749403	Nucleus Accumbens Basal Ganglia
SEC23IP	0.743528	0.744978	Nucleus Accumbens Basal Ganglia
WDR11	0.747962	0.754723	Nucleus Accumbens Basal Ganglia
ATE1	0.801664	0.738637	Nucleus Accumbens Basal Ganglia
NSMCE4A	0.749233	0.700426	Nucleus Accumbens Basal Ganglia
TACC2	0.874136	0.824829	Nucleus Accumbens Basal Ganglia
PLEKHA1	0.819701	0.771265	Nucleus Accumbens Basal Ganglia
C10orf88B	0.839509	0.831613	Nucleus Accumbens Basal Ganglia
C10orf88	0.796192	0.760336	Nucleus Accumbens Basal Ganglia
PSTK	0.805404	0.744862	Nucleus Accumbens Basal Ganglia
CHST15	0.864089	0.816984	Nucleus Accumbens Basal Ganglia
NKX1-2	0.801978	0.76384	Nucleus Accumbens Basal Ganglia
EEF1AKMT2	0.813668	0.762508	Nucleus Accumbens Basal Ganglia
ABRAXAS2	0.768993	0.731684	Nucleus Accumbens Basal Ganglia
EDRF1	0.749881	0.78204	Nucleus Accumbens Basal Ganglia
INSYN2A	0.818013	0.724228	Nucleus Accumbens Basal Ganglia
PTPRE	0.830648	0.800277	Nucleus Accumbens Basal Ganglia
GLRX3	0.784422	0.726489	Nucleus Accumbens Basal Ganglia
PPP2R2D	0.817331	0.751638	Nucleus Accumbens Basal Ganglia
JAKMIP3	0.719783	0.723403	Nucleus Accumbens Basal Ganglia
DPYSL4	0.836503	0.779495	Nucleus Accumbens Basal Ganglia
STK32C	0.884432	0.787551	Nucleus Accumbens Basal Ganglia
LRRC27	0.828288	0.8006	Nucleus Accumbens Basal Ganglia
PWWP2B	0.881906	0.787491	Nucleus Accumbens Basal Ganglia
INPP5A	0.8584	0.799238	Nucleus Accumbens Basal Ganglia
KNDC1	0.767843	0.721675	Nucleus Accumbens Basal Ganglia
TUBGCP2	0.80299	0.763105	Nucleus Accumbens Basal Ganglia
ZNF511	0.752626	0.716975	Nucleus Accumbens Basal Ganglia
CALY	0.852055	0.748139	Nucleus Accumbens Basal Ganglia
SPRN	0.881055	0.792857	Nucleus Accumbens Basal Ganglia
CYP2E1	0.838434	0.826378	Nucleus Accumbens Basal Ganglia
SYCE1	0.738493	0.75604	Nucleus Accumbens Basal Ganglia
RIC8A	0.756659	0.734066	Nucleus Accumbens Basal Ganglia
SIRT3	0.87783	0.847765	Nucleus Accumbens Basal Ganglia
B4GALNT4	0.727072	0.741516	Nucleus Accumbens Basal Ganglia
LRRC56	0.905663	0.851682	Nucleus Accumbens Basal Ganglia
RASSF7	0.841784	0.817905	Nucleus Accumbens Basal Ganglia
PHRF1	0.726989	0.717829	Nucleus Accumbens Basal Ganglia
EPS8L2	0.720349	0.748796	Nucleus Accumbens Basal Ganglia
GATD1	0.707935	0.725964	Nucleus Accumbens Basal Ganglia
ENSG00000255284	0.705676	0.720681	Nucleus Accumbens Basal Ganglia
SLC25A22	0.866011	0.783575	Nucleus Accumbens Basal Ganglia
CHID1	0.806418	0.732166	Nucleus Accumbens Basal Ganglia
AP2A2	0.848749	0.800495	Nucleus Accumbens Basal Ganglia
TOLLIP	0.855183	0.770509	Nucleus Accumbens Basal Ganglia
BRSK2	0.837142	0.790645	Nucleus Accumbens Basal Ganglia
DUSP8	0.877373	0.779397	Nucleus Accumbens Basal Ganglia
KRTAP5-1	0.745244	0.792463	Nucleus Accumbens Basal Ganglia
TH	0.731023	0.718778	Nucleus Accumbens Basal Ganglia
PGAP2	0.733018	0.750397	Nucleus Accumbens Basal Ganglia
STIM1	0.854035	0.801786	Nucleus Accumbens Basal Ganglia
TRIM68	0.730303	0.725802	Nucleus Accumbens Basal Ganglia
ENSG00000267940	0.744945	0.786581	Nucleus Accumbens Basal Ganglia
FHIP1B	0.783118	0.808363	Nucleus Accumbens Basal Ganglia
CCKBR	0.901952	0.813256	Nucleus Accumbens Basal Ganglia
TRIM3	0.819281	0.778228	Nucleus Accumbens Basal Ganglia
ARFIP2	0.777092	0.719008	Nucleus Accumbens Basal Ganglia
ENSG00000254595	0.712863	0.719049	Nucleus Accumbens Basal Ganglia
MRPL17	0.81008	0.7226	Nucleus Accumbens Basal Ganglia
ENSG00000254921	0.86573	0.809281	Nucleus Accumbens Basal Ganglia
RIC3	0.827592	0.844804	Nucleus Accumbens Basal Ganglia
TRIM66	0.85258	0.873653	Nucleus Accumbens Basal Ganglia
AKIP1	0.763444	0.710045	Nucleus Accumbens Basal Ganglia
NRIP3	0.870019	0.732056	Nucleus Accumbens Basal Ganglia
NRIP3-DT	0.876402	0.818879	Nucleus Accumbens Basal Ganglia
SBF2-AS1	0.869015	0.80854	Nucleus Accumbens Basal Ganglia
CTR9	0.744059	0.71936	Nucleus Accumbens Basal Ganglia
ENSG00000246308	0.876248	0.848688	Nucleus Accumbens Basal Ganglia
ZBED5	0.774288	0.757894	Nucleus Accumbens Basal Ganglia
DKK3	0.846915	0.785376	Nucleus Accumbens Basal Ganglia
MICAL2	0.834764	0.791142	Nucleus Accumbens Basal Ganglia
ARNTL	0.759085	0.762135	Nucleus Accumbens Basal Ganglia
BTBD10	0.863173	0.807674	Nucleus Accumbens Basal Ganglia
PSMA1	0.777492	0.706149	Nucleus Accumbens Basal Ganglia
C11orf58	0.785436	0.711891	Nucleus Accumbens Basal Ganglia
NUCB2	0.78225	0.739163	Nucleus Accumbens Basal Ganglia
NCR3LG1	0.728059	0.710242	Nucleus Accumbens Basal Ganglia
ABCC8	0.709726	0.778821	Nucleus Accumbens Basal Ganglia
KCNC1	0.857777	0.763511	Nucleus Accumbens Basal Ganglia
GTF2H1	0.794199	0.730859	Nucleus Accumbens Basal Ganglia
IGSF22	0.810288	0.812625	Nucleus Accumbens Basal Ganglia
IGSF22-AS1	0.708584	0.726747	Nucleus Accumbens Basal Ganglia
PTPN5	0.887461	0.834395	Nucleus Accumbens Basal Ganglia
SVIP	0.799934	0.723215	Nucleus Accumbens Basal Ganglia
ANO3	0.833922	0.764583	Nucleus Accumbens Basal Ganglia
METTL15	0.73522	0.729345	Nucleus Accumbens Basal Ganglia
LINC01616	0.870519	0.831082	Nucleus Accumbens Basal Ganglia
KCNA4	0.876256	0.820701	Nucleus Accumbens Basal Ganglia
ARL14EP	0.826762	0.763074	Nucleus Accumbens Basal Ganglia
MPPED2	0.878621	0.778544	Nucleus Accumbens Basal Ganglia
DNAJC24	0.78972	0.726436	Nucleus Accumbens Basal Ganglia
RCN1	0.846028	0.790301	Nucleus Accumbens Basal Ganglia
EIF3M	0.788931	0.737019	Nucleus Accumbens Basal Ganglia
CSTF3	0.81306	0.794875	Nucleus Accumbens Basal Ganglia
KIAA1549L	0.878554	0.805606	Nucleus Accumbens Basal Ganglia
FBXO3	0.854411	0.810976	Nucleus Accumbens Basal Ganglia
NAT10	0.77396	0.784075	Nucleus Accumbens Basal Ganglia
PDHX	0.761296	0.711815	Nucleus Accumbens Basal Ganglia
ENSG00000279675	0.874556	0.774182	Nucleus Accumbens Basal Ganglia
LRRC4C	0.859665	0.763172	Nucleus Accumbens Basal Ganglia
API5	0.763483	0.718681	Nucleus Accumbens Basal Ganglia
TTC17	0.727521	0.78731	Nucleus Accumbens Basal Ganglia
EXT2	0.746421	0.73765	Nucleus Accumbens Basal Ganglia
PRDM11	0.780061	0.757998	Nucleus Accumbens Basal Ganglia
CRY2	0.744577	0.728581	Nucleus Accumbens Basal Ganglia
ENSG00000254639	0.717154	0.705403	Nucleus Accumbens Basal Ganglia
DGKZ	0.878363	0.801311	Nucleus Accumbens Basal Ganglia
CHRM4	0.87088	0.807772	Nucleus Accumbens Basal Ganglia
AMBRA1	0.832984	0.796935	Nucleus Accumbens Basal Ganglia
ATG13	0.782698	0.732519	Nucleus Accumbens Basal Ganglia
CKAP5	0.750716	0.725293	Nucleus Accumbens Basal Ganglia
C11orf49	0.833837	0.778607	Nucleus Accumbens Basal Ganglia
ARFGAP2	0.759845	0.711497	Nucleus Accumbens Basal Ganglia
ACP2	0.79475	0.718494	Nucleus Accumbens Basal Ganglia
MADD	0.852118	0.786684	Nucleus Accumbens Basal Ganglia
ENSG00000255197	0.752072	0.754993	Nucleus Accumbens Basal Ganglia
CELF1	0.877474	0.844715	Nucleus Accumbens Basal Ganglia
KBTBD4	0.784634	0.72024	Nucleus Accumbens Basal Ganglia
C1QTNF4	0.836111	0.747601	Nucleus Accumbens Basal Ganglia
PTPRJ	0.777612	0.725688	Nucleus Accumbens Basal Ganglia
GRM5P1	0.716305	0.733275	Nucleus Accumbens Basal Ganglia
TNKS1BP1	0.71696	0.780945	Nucleus Accumbens Basal Ganglia
SSRP1	0.779137	0.749887	Nucleus Accumbens Basal Ganglia
ENSG00000254602	0.809588	0.73178	Nucleus Accumbens Basal Ganglia
YPEL4	0.775633	0.754264	Nucleus Accumbens Basal Ganglia
CLP1	0.770943	0.724074	Nucleus Accumbens Basal Ganglia
ZDHHC5	0.768697	0.761549	Nucleus Accumbens Basal Ganglia
MED19	0.836443	0.752421	Nucleus Accumbens Basal Ganglia
SELENOH	0.840006	0.727225	Nucleus Accumbens Basal Ganglia
CCDC86	0.799812	0.753195	Nucleus Accumbens Basal Ganglia
PRPF19	0.81936	0.74463	Nucleus Accumbens Basal Ganglia
VPS37C	0.743651	0.7308	Nucleus Accumbens Basal Ganglia
TKFC	0.782455	0.725346	Nucleus Accumbens Basal Ganglia
CYB561A3	0.789194	0.770684	Nucleus Accumbens Basal Ganglia
CPSF7	0.776981	0.803488	Nucleus Accumbens Basal Ganglia
PPP1R32	0.742617	0.778178	Nucleus Accumbens Basal Ganglia
ENSG00000255931	0.812716	0.77714	Nucleus Accumbens Basal Ganglia
LRRC10B	0.825057	0.764577	Nucleus Accumbens Basal Ganglia
SYT7	0.912225	0.833252	Nucleus Accumbens Basal Ganglia
ENSG00000279878	0.711812	0.744918	Nucleus Accumbens Basal Ganglia
DAGLA	0.82927	0.757612	Nucleus Accumbens Basal Ganglia
B3GAT3	0.762504	0.711665	Nucleus Accumbens Basal Ganglia
GANAB	0.764021	0.744512	Nucleus Accumbens Basal Ganglia
INTS5	0.762548	0.707309	Nucleus Accumbens Basal Ganglia
BSCL2	0.874638	0.79167	Nucleus Accumbens Basal Ganglia
GNG3	0.859608	0.729582	Nucleus Accumbens Basal Ganglia
HNRNPUL2	0.807154	0.728599	Nucleus Accumbens Basal Ganglia
TTC9C	0.828511	0.758328	Nucleus Accumbens Basal Ganglia
TAF6L	0.799514	0.726311	Nucleus Accumbens Basal Ganglia
TMEM223	0.802965	0.722936	Nucleus Accumbens Basal Ganglia
NXF1	0.789591	0.799401	Nucleus Accumbens Basal Ganglia
WDR74	0.79703	0.718277	Nucleus Accumbens Basal Ganglia
CHRM1	0.888988	0.798224	Nucleus Accumbens Basal Ganglia
RTN3	0.835933	0.743873	Nucleus Accumbens Basal Ganglia
ZFTA	0.880048	0.800979	Nucleus Accumbens Basal Ganglia
SPINDOC	0.711674	0.705889	Nucleus Accumbens Basal Ganglia
ATP5MGP1	0.709841	0.714765	Nucleus Accumbens Basal Ganglia
MARK2	0.879338	0.840413	Nucleus Accumbens Basal Ganglia
RCOR2	0.890236	0.826714	Nucleus Accumbens Basal Ganglia
NAA40	0.758002	0.770914	Nucleus Accumbens Basal Ganglia
OTUB1	0.853843	0.756632	Nucleus Accumbens Basal Ganglia
FLRT1	0.800517	0.713771	Nucleus Accumbens Basal Ganglia
GPR137	0.792842	0.749458	Nucleus Accumbens Basal Ganglia
KCNK4	0.892356	0.798323	Nucleus Accumbens Basal Ganglia
RPS6KA4	0.89083	0.805353	Nucleus Accumbens Basal Ganglia
NRXN2	0.820511	0.725789	Nucleus Accumbens Basal Ganglia
RASGRP2	0.871083	0.805304	Nucleus Accumbens Basal Ganglia
SF1	0.751192	0.748434	Nucleus Accumbens Basal Ganglia
MAP4K2	0.77298	0.730512	Nucleus Accumbens Basal Ganglia
MEN1	0.822384	0.810296	Nucleus Accumbens Basal Ganglia
ATG2A	0.785948	0.767332	Nucleus Accumbens Basal Ganglia
PPP2R5B	0.83847	0.789019	Nucleus Accumbens Basal Ganglia
ARL2	0.852751	0.767231	Nucleus Accumbens Basal Ganglia
SNX15	0.776932	0.719599	Nucleus Accumbens Basal Ganglia
VPS51	0.835963	0.734342	Nucleus Accumbens Basal Ganglia
ZNHIT2	0.789771	0.707996	Nucleus Accumbens Basal Ganglia
MRPL49	0.768184	0.715914	Nucleus Accumbens Basal Ganglia
POLA2	0.706914	0.710557	Nucleus Accumbens Basal Ganglia
DPF2	0.728926	0.734199	Nucleus Accumbens Basal Ganglia
ENSG00000289231	0.81936	0.772745	Nucleus Accumbens Basal Ganglia
TIGD3	0.732507	0.72327	Nucleus Accumbens Basal Ganglia
SCYL1	0.773777	0.731151	Nucleus Accumbens Basal Ganglia
LTBP3	0.715985	0.754016	Nucleus Accumbens Basal Ganglia
ZNRD2-DT	0.788269	0.80299	Nucleus Accumbens Basal Ganglia
RNASEH2C	0.756803	0.752634	Nucleus Accumbens Basal Ganglia
KRT8P26	0.759392	0.773376	Nucleus Accumbens Basal Ganglia
AP5B1	0.778361	0.771397	Nucleus Accumbens Basal Ganglia
CFL1	0.789538	0.703711	Nucleus Accumbens Basal Ganglia
SNX32	0.838569	0.840075	Nucleus Accumbens Basal Ganglia
MUS81	0.733084	0.745052	Nucleus Accumbens Basal Ganglia
C11orf68	0.818465	0.731584	Nucleus Accumbens Basal Ganglia
EIF1AD	0.723568	0.707085	Nucleus Accumbens Basal Ganglia
GAL3ST3	0.837929	0.738019	Nucleus Accumbens Basal Ganglia
ENSG00000286459	0.802777	0.74452	Nucleus Accumbens Basal Ganglia
SF3B2	0.737928	0.702165	Nucleus Accumbens Basal Ganglia
PACS1	0.82314	0.7658	Nucleus Accumbens Basal Ganglia
KLC2	0.861124	0.794163	Nucleus Accumbens Basal Ganglia
RAB1B	0.752141	0.704067	Nucleus Accumbens Basal Ganglia
CNIH2	0.861932	0.743108	Nucleus Accumbens Basal Ganglia
RIN1	0.857285	0.830243	Nucleus Accumbens Basal Ganglia
B4GAT1	0.864549	0.765301	Nucleus Accumbens Basal Ganglia
ENSG00000255468	0.840703	0.773799	Nucleus Accumbens Basal Ganglia
SLC29A2	0.701122	0.712082	Nucleus Accumbens Basal Ganglia
PELI3	0.839009	0.732417	Nucleus Accumbens Basal Ganglia
BBS1	0.813148	0.804739	Nucleus Accumbens Basal Ganglia
ZDHHC24	0.804363	0.744448	Nucleus Accumbens Basal Ganglia
CCS	0.724166	0.722313	Nucleus Accumbens Basal Ganglia
RBM4	0.808638	0.775854	Nucleus Accumbens Basal Ganglia
SPTBN2	0.90649	0.806824	Nucleus Accumbens Basal Ganglia
C11orf80	0.853308	0.766681	Nucleus Accumbens Basal Ganglia
RCE1	0.7608	0.804156	Nucleus Accumbens Basal Ganglia
LRFN4	0.822612	0.751396	Nucleus Accumbens Basal Ganglia
SYT12	0.872941	0.783197	Nucleus Accumbens Basal Ganglia
KDM2A	0.765114	0.784086	Nucleus Accumbens Basal Ganglia
GRK2	0.839695	0.756283	Nucleus Accumbens Basal Ganglia
ANKRD13D	0.837003	0.777294	Nucleus Accumbens Basal Ganglia
RAD9A	0.751622	0.814313	Nucleus Accumbens Basal Ganglia
PPP1CA	0.854041	0.78178	Nucleus Accumbens Basal Ganglia
TBC1D10C	0.811743	0.793743	Nucleus Accumbens Basal Ganglia
PITPNM1	0.810538	0.72876	Nucleus Accumbens Basal Ganglia
TESMIN	0.812571	0.72968	Nucleus Accumbens Basal Ganglia
IGHMBP2	0.790339	0.781909	Nucleus Accumbens Basal Ganglia
TPCN2	0.714315	0.744698	Nucleus Accumbens Basal Ganglia
SMIM38	0.746722	0.795981	Nucleus Accumbens Basal Ganglia
LTO1	0.762244	0.80575	Nucleus Accumbens Basal Ganglia
ENSG00000289074	0.803945	0.7295	Nucleus Accumbens Basal Ganglia
CTTN	0.702582	0.707284	Nucleus Accumbens Basal Ganglia
SHANK2	0.911982	0.860402	Nucleus Accumbens Basal Ganglia
ALG1L9P	0.798407	0.79783	Nucleus Accumbens Basal Ganglia
ENPP7P8	0.722492	0.735573	Nucleus Accumbens Basal Ganglia
ENSG00000285933	0.811793	0.810233	Nucleus Accumbens Basal Ganglia
NUMA1	0.753353	0.790505	Nucleus Accumbens Basal Ganglia
PDE2A	0.909644	0.826732	Nucleus Accumbens Basal Ganglia
ATG16L2	0.782292	0.79539	Nucleus Accumbens Basal Ganglia
ARHGEF17	0.859418	0.827854	Nucleus Accumbens Basal Ganglia
RAB6A	0.825108	0.741913	Nucleus Accumbens Basal Ganglia
C2CD3	0.752121	0.791136	Nucleus Accumbens Basal Ganglia
PPME1	0.868264	0.795396	Nucleus Accumbens Basal Ganglia
PGM2L1	0.886328	0.770171	Nucleus Accumbens Basal Ganglia
POLD3	0.741753	0.752082	Nucleus Accumbens Basal Ganglia
NEU3	0.830046	0.794736	Nucleus Accumbens Basal Ganglia
TPBGL-AS1	0.885006	0.869452	Nucleus Accumbens Basal Ganglia
TPBGL	0.83113	0.74339	Nucleus Accumbens Basal Ganglia
KLHL35	0.907972	0.818643	Nucleus Accumbens Basal Ganglia
GDPD5	0.786436	0.712962	Nucleus Accumbens Basal Ganglia
MAP6	0.875105	0.82871	Nucleus Accumbens Basal Ganglia
DGAT2	0.874329	0.79813	Nucleus Accumbens Basal Ganglia
UVRAG	0.713227	0.707081	Nucleus Accumbens Basal Ganglia
WNT11	0.704626	0.738249	Nucleus Accumbens Basal Ganglia
LINC02761	0.793855	0.716528	Nucleus Accumbens Basal Ganglia
THAP12	0.75947	0.708501	Nucleus Accumbens Basal Ganglia
GVQW3	0.856839	0.845115	Nucleus Accumbens Basal Ganglia
PAK1	0.890224	0.789627	Nucleus Accumbens Basal Ganglia
RSF1	0.768953	0.729337	Nucleus Accumbens Basal Ganglia
NDUFC2	0.797257	0.706433	Nucleus Accumbens Basal Ganglia
ALG8	0.793798	0.763759	Nucleus Accumbens Basal Ganglia
KCTD21-AS1	0.810449	0.765488	Nucleus Accumbens Basal Ganglia
USP35	0.701816	0.719029	Nucleus Accumbens Basal Ganglia
TENM4	0.883812	0.830583	Nucleus Accumbens Basal Ganglia
PCF11	0.724728	0.767312	Nucleus Accumbens Basal Ganglia
ANKRD42	0.838835	0.822459	Nucleus Accumbens Basal Ganglia
DLG2	0.871665	0.775644	Nucleus Accumbens Basal Ganglia
EED	0.715312	0.738012	Nucleus Accumbens Basal Ganglia
ENSG00000254783	0.723694	0.730819	Nucleus Accumbens Basal Ganglia
ENSG00000278989	0.853797	0.838277	Nucleus Accumbens Basal Ganglia
ME3	0.867414	0.820742	Nucleus Accumbens Basal Ganglia
NAALAD2	0.814672	0.816142	Nucleus Accumbens Basal Ganglia
FAT3	0.823436	0.799075	Nucleus Accumbens Basal Ganglia
ENSG00000279696	0.778758	0.789129	Nucleus Accumbens Basal Ganglia
MED17	0.70572	0.725294	Nucleus Accumbens Basal Ganglia
GPR83	0.819323	0.706748	Nucleus Accumbens Basal Ganglia
MRE11	0.720637	0.783154	Nucleus Accumbens Basal Ganglia
ANKRD49	0.759048	0.796214	Nucleus Accumbens Basal Ganglia
C11orf97	0.814266	0.708434	Nucleus Accumbens Basal Ganglia
PIWIL4	0.811278	0.818376	Nucleus Accumbens Basal Ganglia
SRSF8	0.795118	0.711663	Nucleus Accumbens Basal Ganglia
SESN3	0.856738	0.780711	Nucleus Accumbens Basal Ganglia
CEP57	0.785474	0.762513	Nucleus Accumbens Basal Ganglia
CEP126	0.852573	0.844709	Nucleus Accumbens Basal Ganglia
DYNC2H1	0.71665	0.752072	Nucleus Accumbens Basal Ganglia
AASDHPPT	0.835929	0.751177	Nucleus Accumbens Basal Ganglia
GUCY1A2	0.806346	0.722932	Nucleus Accumbens Basal Ganglia
ENSG00000261098	0.846665	0.811942	Nucleus Accumbens Basal Ganglia
ALKBH8	0.795491	0.728478	Nucleus Accumbens Basal Ganglia
ELMOD1	0.904659	0.812033	Nucleus Accumbens Basal Ganglia
NPAT	0.727255	0.714106	Nucleus Accumbens Basal Ganglia
DDX10	0.842062	0.784391	Nucleus Accumbens Basal Ganglia
C11orf87	0.900896	0.81088	Nucleus Accumbens Basal Ganglia
ARHGAP20	0.852445	0.769212	Nucleus Accumbens Basal Ganglia
SIK2	0.8202	0.802683	Nucleus Accumbens Basal Ganglia
ALG9	0.79693	0.765684	Nucleus Accumbens Basal Ganglia
BCO2	0.745494	0.796432	Nucleus Accumbens Basal Ganglia
ENSG00000256757	0.76459	0.705004	Nucleus Accumbens Basal Ganglia
DRD2	0.862281	0.775097	Nucleus Accumbens Basal Ganglia
USP28	0.705115	0.74612	Nucleus Accumbens Basal Ganglia
C11orf71	0.816656	0.735987	Nucleus Accumbens Basal Ganglia
CADM1	0.760061	0.749158	Nucleus Accumbens Basal Ganglia
LINC00900	0.756175	0.753096	Nucleus Accumbens Basal Ganglia
SIK3	0.786366	0.756865	Nucleus Accumbens Basal Ganglia
SIDT2	0.793864	0.805103	Nucleus Accumbens Basal Ganglia
CEP164	0.719771	0.790144	Nucleus Accumbens Basal Ganglia
DSCAML1	0.789627	0.76925	Nucleus Accumbens Basal Ganglia
SCN2B	0.899072	0.799123	Nucleus Accumbens Basal Ganglia
MPZL3	0.817108	0.828038	Nucleus Accumbens Basal Ganglia
KMT2A	0.7583	0.779283	Nucleus Accumbens Basal Ganglia
TMEM25	0.898016	0.845086	Nucleus Accumbens Basal Ganglia
IFT46	0.830546	0.803292	Nucleus Accumbens Basal Ganglia
DDX6	0.791603	0.737473	Nucleus Accumbens Basal Ganglia
BCL9L	0.746789	0.735207	Nucleus Accumbens Basal Ganglia
HYOU1	0.78416	0.741381	Nucleus Accumbens Basal Ganglia
VPS11	0.790731	0.73895	Nucleus Accumbens Basal Ganglia
DPAGT1	0.796457	0.80652	Nucleus Accumbens Basal Ganglia
C2CD2L	0.885992	0.826152	Nucleus Accumbens Basal Ganglia
HINFP	0.841766	0.836881	Nucleus Accumbens Basal Ganglia
ABCG4	0.81695	0.747632	Nucleus Accumbens Basal Ganglia
NLRX1	0.709136	0.755347	Nucleus Accumbens Basal Ganglia
CBL	0.713062	0.711834	Nucleus Accumbens Basal Ganglia
RNF26	0.754371	0.700083	Nucleus Accumbens Basal Ganglia
USP2	0.822393	0.788282	Nucleus Accumbens Basal Ganglia
USP2-AS1	0.84957	0.780106	Nucleus Accumbens Basal Ganglia
THY1	0.888202	0.794027	Nucleus Accumbens Basal Ganglia
ENSG00000254561	0.716692	0.755274	Nucleus Accumbens Basal Ganglia
TECTA	0.711609	0.729072	Nucleus Accumbens Basal Ganglia
MIR100HG	0.785485	0.764293	Nucleus Accumbens Basal Ganglia
JHY	0.869911	0.842552	Nucleus Accumbens Basal Ganglia
GRAMD1B	0.844682	0.79923	Nucleus Accumbens Basal Ganglia
SCN3B	0.900391	0.813626	Nucleus Accumbens Basal Ganglia
VWA5A	0.737426	0.709913	Nucleus Accumbens Basal Ganglia
SPA17	0.76854	0.73547	Nucleus Accumbens Basal Ganglia
EI24	0.785953	0.715926	Nucleus Accumbens Basal Ganglia
CHEK1	0.715776	0.706854	Nucleus Accumbens Basal Ganglia
ACRV1	0.832744	0.750208	Nucleus Accumbens Basal Ganglia
HYLS1	0.850783	0.774675	Nucleus Accumbens Basal Ganglia
DDX25	0.855975	0.798702	Nucleus Accumbens Basal Ganglia
CDON	0.751095	0.757213	Nucleus Accumbens Basal Ganglia
RPUSD4	0.823583	0.757869	Nucleus Accumbens Basal Ganglia
FAM118B	0.750453	0.703301	Nucleus Accumbens Basal Ganglia
SRPRA	0.777814	0.754573	Nucleus Accumbens Basal Ganglia
FOXRED1	0.760713	0.742526	Nucleus Accumbens Basal Ganglia
TIRAP	0.724327	0.717045	Nucleus Accumbens Basal Ganglia
ENSG00000255062	0.721782	0.722215	Nucleus Accumbens Basal Ganglia
DCPS	0.797192	0.727944	Nucleus Accumbens Basal Ganglia
KIRREL3	0.884135	0.833948	Nucleus Accumbens Basal Ganglia
ENSG00000255087	0.80662	0.751023	Nucleus Accumbens Basal Ganglia
C11orf45	0.87756	0.784145	Nucleus Accumbens Basal Ganglia
ARHGAP32	0.793374	0.779383	Nucleus Accumbens Basal Ganglia
NFRKB	0.786423	0.803791	Nucleus Accumbens Basal Ganglia
PRDM10	0.812221	0.773031	Nucleus Accumbens Basal Ganglia
APLP2	0.745392	0.716593	Nucleus Accumbens Basal Ganglia
ZBTB44	0.763287	0.711662	Nucleus Accumbens Basal Ganglia
ADAMTS8	0.776325	0.71263	Nucleus Accumbens Basal Ganglia
IGSF9B	0.784068	0.835504	Nucleus Accumbens Basal Ganglia
NCAPD3	0.752142	0.7437	Nucleus Accumbens Basal Ganglia
VPS26B	0.872193	0.803366	Nucleus Accumbens Basal Ganglia
THYN1	0.818043	0.744375	Nucleus Accumbens Basal Ganglia
ACAD8	0.76796	0.764092	Nucleus Accumbens Basal Ganglia
GLB1L3	0.842124	0.854806	Nucleus Accumbens Basal Ganglia
GLB1L2	0.844486	0.846572	Nucleus Accumbens Basal Ganglia
ENSG00000261799	0.779754	0.787971	Nucleus Accumbens Basal Ganglia
CCDC77	0.816214	0.799602	Nucleus Accumbens Basal Ganglia
B4GALNT3	0.796894	0.822264	Nucleus Accumbens Basal Ganglia
ENSG00000250132	0.842684	0.7667	Nucleus Accumbens Basal Ganglia
ERC1	0.834214	0.798267	Nucleus Accumbens Basal Ganglia
WNT5B	0.795108	0.787535	Nucleus Accumbens Basal Ganglia
LRTM2	0.859592	0.798856	Nucleus Accumbens Basal Ganglia
DCP1B	0.704282	0.717092	Nucleus Accumbens Basal Ganglia
CACNA1C	0.857899	0.829527	Nucleus Accumbens Basal Ganglia
ITFG2	0.79146	0.760086	Nucleus Accumbens Basal Ganglia
RHNO1	0.786428	0.710004	Nucleus Accumbens Basal Ganglia
ENSG00000250770	0.820513	0.806942	Nucleus Accumbens Basal Ganglia
PRMT8	0.905312	0.821803	Nucleus Accumbens Basal Ganglia
THCAT155	0.855187	0.849547	Nucleus Accumbens Basal Ganglia
PARP11	0.738018	0.737549	Nucleus Accumbens Basal Ganglia
CCND2	0.754421	0.773478	Nucleus Accumbens Basal Ganglia
C12orf4	0.763473	0.771949	Nucleus Accumbens Basal Ganglia
NDUFA9	0.776646	0.704428	Nucleus Accumbens Basal Ganglia
ENSG00000287835	0.707278	0.744175	Nucleus Accumbens Basal Ganglia
ENSG00000256654	0.767525	0.815452	Nucleus Accumbens Basal Ganglia
KCNA1	0.876631	0.794202	Nucleus Accumbens Basal Ganglia
KCNA5	0.898245	0.824403	Nucleus Accumbens Basal Ganglia
CD27-AS1	0.847233	0.803528	Nucleus Accumbens Basal Ganglia
CD27	0.764249	0.748002	Nucleus Accumbens Basal Ganglia
IFFO1	0.756366	0.756832	Nucleus Accumbens Basal Ganglia
CHD4	0.72183	0.700618	Nucleus Accumbens Basal Ganglia
ING4	0.806718	0.759186	Nucleus Accumbens Basal Ganglia
PIANP	0.892586	0.806485	Nucleus Accumbens Basal Ganglia
COPS7A	0.784924	0.700665	Nucleus Accumbens Basal Ganglia
MLF2	0.853413	0.762655	Nucleus Accumbens Basal Ganglia
PTMS	0.904372	0.793533	Nucleus Accumbens Basal Ganglia
GPR162	0.81885	0.753507	Nucleus Accumbens Basal Ganglia
P3H3	0.794266	0.811853	Nucleus Accumbens Basal Ganglia
CDCA3	0.717789	0.777593	Nucleus Accumbens Basal Ganglia
USP5	0.792843	0.720401	Nucleus Accumbens Basal Ganglia
TPI1	0.808881	0.702209	Nucleus Accumbens Basal Ganglia
ENO2	0.887803	0.79895	Nucleus Accumbens Basal Ganglia
ATN1	0.71421	0.732395	Nucleus Accumbens Basal Ganglia
ENSG00000272173	0.775629	0.710137	Nucleus Accumbens Basal Ganglia
CLSTN3	0.851531	0.759405	Nucleus Accumbens Basal Ganglia
FOXJ2	0.758419	0.708741	Nucleus Accumbens Basal Ganglia
NECAP1	0.877086	0.77395	Nucleus Accumbens Basal Ganglia
FAM66C	0.790452	0.738094	Nucleus Accumbens Basal Ganglia
FAM90A1	0.783716	0.76263	Nucleus Accumbens Basal Ganglia
LINC02449	0.811337	0.812497	Nucleus Accumbens Basal Ganglia
RIMKLB	0.73884	0.782513	Nucleus Accumbens Basal Ganglia
ENSG00000282022	0.740402	0.759094	Nucleus Accumbens Basal Ganglia
PHC1	0.807144	0.848726	Nucleus Accumbens Basal Ganglia
GABARAPL1	0.86113	0.752762	Nucleus Accumbens Basal Ganglia
MAGOHB	0.774582	0.706977	Nucleus Accumbens Basal Ganglia
STYK1	0.853873	0.779178	Nucleus Accumbens Basal Ganglia
TAS2R14	0.705793	0.703091	Nucleus Accumbens Basal Ganglia
TAS2R15P	0.753068	0.70558	Nucleus Accumbens Basal Ganglia
ENSG00000255790	0.734139	0.777561	Nucleus Accumbens Basal Ganglia
LINC01252	0.792271	0.820104	Nucleus Accumbens Basal Ganglia
MANSC1	0.792872	0.756992	Nucleus Accumbens Basal Ganglia
BORCS5	0.785159	0.707589	Nucleus Accumbens Basal Ganglia
CREBL2	0.813318	0.723148	Nucleus Accumbens Basal Ganglia
GPR19	0.78164	0.737999	Nucleus Accumbens Basal Ganglia
HEBP1	0.777452	0.719532	Nucleus Accumbens Basal Ganglia
HTR7P1	0.848288	0.744486	Nucleus Accumbens Basal Ganglia
FAM234B	0.874706	0.776088	Nucleus Accumbens Basal Ganglia
GRIN2B	0.909332	0.822602	Nucleus Accumbens Basal Ganglia
H4-16	0.783189	0.711057	Nucleus Accumbens Basal Ganglia
H2AJ	0.794611	0.758614	Nucleus Accumbens Basal Ganglia
WBP11	0.810629	0.74189	Nucleus Accumbens Basal Ganglia
RERG	0.839718	0.774371	Nucleus Accumbens Basal Ganglia
PTPRO	0.901362	0.835373	Nucleus Accumbens Basal Ganglia
LMO3	0.863371	0.791697	Nucleus Accumbens Basal Ganglia
PLEKHA5	0.842642	0.835085	Nucleus Accumbens Basal Ganglia
AEBP2	0.759962	0.719099	Nucleus Accumbens Basal Ganglia
CMAS	0.828552	0.726919	Nucleus Accumbens Basal Ganglia
C2CD5	0.857329	0.827129	Nucleus Accumbens Basal Ganglia
ETNK1	0.75396	0.724515	Nucleus Accumbens Basal Ganglia
KRAS	0.799136	0.724372	Nucleus Accumbens Basal Ganglia
ENSG00000274987	0.750833	0.763695	Nucleus Accumbens Basal Ganglia
FGFR1OP2	0.784227	0.761895	Nucleus Accumbens Basal Ganglia
MED21	0.779748	0.710563	Nucleus Accumbens Basal Ganglia
ENSG00000275764	0.797712	0.794762	Nucleus Accumbens Basal Ganglia
ARNTL2	0.733769	0.728147	Nucleus Accumbens Basal Ganglia
KLHL42	0.81393	0.75303	Nucleus Accumbens Basal Ganglia
FAR2	0.792521	0.726361	Nucleus Accumbens Basal Ganglia
ENSG00000257176	0.763933	0.769219	Nucleus Accumbens Basal Ganglia
TMTC1	0.833183	0.763879	Nucleus Accumbens Basal Ganglia
IPO8	0.721489	0.712481	Nucleus Accumbens Basal Ganglia
CAPRIN2	0.837787	0.860419	Nucleus Accumbens Basal Ganglia
ENSG00000285517	0.829906	0.826789	Nucleus Accumbens Basal Ganglia
DENND5B	0.827071	0.76604	Nucleus Accumbens Basal Ganglia
ETFBKMT	0.76018	0.727881	Nucleus Accumbens Basal Ganglia
ENSG00000276900	0.786993	0.72941	Nucleus Accumbens Basal Ganglia
DNM1L	0.841249	0.776683	Nucleus Accumbens Basal Ganglia
YARS2	0.832488	0.769572	Nucleus Accumbens Basal Ganglia
ENSG00000275854	0.717945	0.7131	Nucleus Accumbens Basal Ganglia
PKP2	0.831395	0.794792	Nucleus Accumbens Basal Ganglia
SYT10	0.828052	0.703124	Nucleus Accumbens Basal Ganglia
SLC2A13	0.861691	0.763837	Nucleus Accumbens Basal Ganglia
PPHLN1	0.812012	0.780096	Nucleus Accumbens Basal Ganglia
PRICKLE1	0.767024	0.714815	Nucleus Accumbens Basal Ganglia
PUS7L	0.783021	0.808812	Nucleus Accumbens Basal Ganglia
ENSG00000286671	0.771839	0.718426	Nucleus Accumbens Basal Ganglia
NELL2	0.87802	0.802698	Nucleus Accumbens Basal Ganglia
ENSG00000289046	0.802452	0.734277	Nucleus Accumbens Basal Ganglia
SLC38A1	0.788044	0.709982	Nucleus Accumbens Basal Ganglia
TMEM106C	0.759336	0.729665	Nucleus Accumbens Basal Ganglia
PFKM	0.760367	0.70541	Nucleus Accumbens Basal Ganglia
CACNB3	0.878192	0.777699	Nucleus Accumbens Basal Ganglia
RPL32P27	0.838106	0.785335	Nucleus Accumbens Basal Ganglia
CCDC65	0.817631	0.83132	Nucleus Accumbens Basal Ganglia
FKBP11	0.795465	0.77977	Nucleus Accumbens Basal Ganglia
ARF3	0.895897	0.790375	Nucleus Accumbens Basal Ganglia
WNT10B	0.826411	0.824425	Nucleus Accumbens Basal Ganglia
WNT1	0.825803	0.822808	Nucleus Accumbens Basal Ganglia
DDN	0.851384	0.765572	Nucleus Accumbens Basal Ganglia
DDN-AS1	0.795287	0.789476	Nucleus Accumbens Basal Ganglia
KMT2D	0.744676	0.76485	Nucleus Accumbens Basal Ganglia
LMBR1L	0.750127	0.811551	Nucleus Accumbens Basal Ganglia
SPATS2	0.811732	0.778238	Nucleus Accumbens Basal Ganglia
ENSG00000287537	0.813805	0.804885	Nucleus Accumbens Basal Ganglia
KCNH3	0.84254	0.811012	Nucleus Accumbens Basal Ganglia
BCDIN3D-AS1	0.871411	0.805867	Nucleus Accumbens Basal Ganglia
FAIM2	0.862401	0.784743	Nucleus Accumbens Basal Ganglia
RACGAP1	0.844541	0.798683	Nucleus Accumbens Basal Ganglia
ASIC1	0.83777	0.757984	Nucleus Accumbens Basal Ganglia
SMARCD1	0.802939	0.805072	Nucleus Accumbens Basal Ganglia
CERS5	0.830031	0.832748	Nucleus Accumbens Basal Ganglia
LETMD1	0.816876	0.740179	Nucleus Accumbens Basal Ganglia
CSRNP2	0.824257	0.79554	Nucleus Accumbens Basal Ganglia
TFCP2	0.729612	0.714731	Nucleus Accumbens Basal Ganglia
POU6F1	0.832962	0.795546	Nucleus Accumbens Basal Ganglia
SLC4A8	0.77214	0.722645	Nucleus Accumbens Basal Ganglia
SCN8A	0.875914	0.823414	Nucleus Accumbens Basal Ganglia
FIGNL2	0.765141	0.744388	Nucleus Accumbens Basal Ganglia
ACVR1B	0.800136	0.761576	Nucleus Accumbens Basal Ganglia
TAMALIN	0.735121	0.754261	Nucleus Accumbens Basal Ganglia
ENSG00000287051	0.794325	0.720252	Nucleus Accumbens Basal Ganglia
SPRYD3	0.883132	0.78548	Nucleus Accumbens Basal Ganglia
CSAD	0.709497	0.788591	Nucleus Accumbens Basal Ganglia
ZNF740	0.770659	0.748642	Nucleus Accumbens Basal Ganglia
MYG1-AS1	0.703116	0.742695	Nucleus Accumbens Basal Ganglia
MAP3K12	0.827824	0.834429	Nucleus Accumbens Basal Ganglia
TARBP2	0.790907	0.735375	Nucleus Accumbens Basal Ganglia
CALCOCO1	0.83896	0.828922	Nucleus Accumbens Basal Ganglia
SMUG1	0.786692	0.708602	Nucleus Accumbens Basal Ganglia
CBX5	0.837435	0.759115	Nucleus Accumbens Basal Ganglia
COPZ1	0.792474	0.737568	Nucleus Accumbens Basal Ganglia
PDE1B	0.836702	0.774388	Nucleus Accumbens Basal Ganglia
DGKA	0.818415	0.843388	Nucleus Accumbens Basal Ganglia
SUOX	0.730989	0.706447	Nucleus Accumbens Basal Ganglia
IKZF4	0.719696	0.748846	Nucleus Accumbens Basal Ganglia
PA2G4	0.767667	0.713976	Nucleus Accumbens Basal Ganglia
SMARCC2	0.761407	0.731165	Nucleus Accumbens Basal Ganglia
RNF41	0.838911	0.746935	Nucleus Accumbens Basal Ganglia
NABP2	0.80512	0.70705	Nucleus Accumbens Basal Ganglia
ANKRD52	0.751028	0.783128	Nucleus Accumbens Basal Ganglia
CS	0.800475	0.744262	Nucleus Accumbens Basal Ganglia
ENSG00000257740	0.70924	0.724032	Nucleus Accumbens Basal Ganglia
CNPY2	0.771549	0.716702	Nucleus Accumbens Basal Ganglia
PAN2	0.702602	0.765227	Nucleus Accumbens Basal Ganglia
SPRYD4	0.839887	0.839043	Nucleus Accumbens Basal Ganglia
GLS2	0.835143	0.764294	Nucleus Accumbens Basal Ganglia
NAB2	0.825696	0.804287	Nucleus Accumbens Basal Ganglia
STAT6	0.733698	0.794739	Nucleus Accumbens Basal Ganglia
LRP1	0.709571	0.722548	Nucleus Accumbens Basal Ganglia
R3HDM2	0.796951	0.767103	Nucleus Accumbens Basal Ganglia
MARS1	0.75603	0.751344	Nucleus Accumbens Basal Ganglia
PIP4K2C	0.779641	0.754749	Nucleus Accumbens Basal Ganglia
DTX3	0.85904	0.823958	Nucleus Accumbens Basal Ganglia
ARHGEF25	0.783277	0.727551	Nucleus Accumbens Basal Ganglia
B4GALNT1	0.894977	0.842135	Nucleus Accumbens Basal Ganglia
AGAP2	0.892108	0.796561	Nucleus Accumbens Basal Ganglia
MARCHF9	0.853634	0.795745	Nucleus Accumbens Basal Ganglia
ENSG00000270039	0.724517	0.70306	Nucleus Accumbens Basal Ganglia
ATP23	0.807274	0.755742	Nucleus Accumbens Basal Ganglia
SLC16A7	0.725373	0.701637	Nucleus Accumbens Basal Ganglia
USP15	0.714858	0.717979	Nucleus Accumbens Basal Ganglia
DPY19L2	0.820196	0.853199	Nucleus Accumbens Basal Ganglia
KICS2	0.817295	0.773421	Nucleus Accumbens Basal Ganglia
TBC1D30	0.8844	0.819349	Nucleus Accumbens Basal Ganglia
LINC02389	0.78857	0.806336	Nucleus Accumbens Basal Ganglia
LEMD3	0.789815	0.737189	Nucleus Accumbens Basal Ganglia
GRIP1	0.871601	0.823187	Nucleus Accumbens Basal Ganglia
CAND1	0.79445	0.74446	Nucleus Accumbens Basal Ganglia
SLC35E3	0.75605	0.730852	Nucleus Accumbens Basal Ganglia
CPSF6	0.796844	0.766429	Nucleus Accumbens Basal Ganglia
CNOT2	0.731431	0.732349	Nucleus Accumbens Basal Ganglia
PTPRR	0.862136	0.742352	Nucleus Accumbens Basal Ganglia
ZFC3H1	0.716701	0.743311	Nucleus Accumbens Basal Ganglia
TMEM19	0.798026	0.713031	Nucleus Accumbens Basal Ganglia
ATXN7L3B	0.810434	0.729593	Nucleus Accumbens Basal Ganglia
GLIPR1	0.805243	0.755731	Nucleus Accumbens Basal Ganglia
KRR1	0.793676	0.747166	Nucleus Accumbens Basal Ganglia
BBS10	0.724308	0.702827	Nucleus Accumbens Basal Ganglia
OSBPL8	0.841975	0.782163	Nucleus Accumbens Basal Ganglia
ZDHHC17	0.793777	0.762976	Nucleus Accumbens Basal Ganglia
NAV3	0.791879	0.746854	Nucleus Accumbens Basal Ganglia
SYT1	0.860979	0.756093	Nucleus Accumbens Basal Ganglia
PPP1R12A	0.793492	0.757266	Nucleus Accumbens Basal Ganglia
LIN7A	0.776084	0.756474	Nucleus Accumbens Basal Ganglia
PPFIA2	0.812372	0.762574	Nucleus Accumbens Basal Ganglia
ATP2B1	0.885419	0.803115	Nucleus Accumbens Basal Ganglia
ATP2B1-AS1	0.89879	0.770321	Nucleus Accumbens Basal Ganglia
BTG1	0.741727	0.715393	Nucleus Accumbens Basal Ganglia
UBE2N	0.810364	0.719228	Nucleus Accumbens Basal Ganglia
MRPL42	0.767821	0.726325	Nucleus Accumbens Basal Ganglia
PLXNC1	0.821781	0.774322	Nucleus Accumbens Basal Ganglia
ENSG00000258035	0.838507	0.743574	Nucleus Accumbens Basal Ganglia
CEP83	0.720673	0.737758	Nucleus Accumbens Basal Ganglia
VEZT	0.736628	0.71709	Nucleus Accumbens Basal Ganglia
AMDHD1	0.820071	0.733938	Nucleus Accumbens Basal Ganglia
LTA4H	0.754685	0.739775	Nucleus Accumbens Basal Ganglia
CDK17	0.881662	0.794609	Nucleus Accumbens Basal Ganglia
APAF1	0.831116	0.779792	Nucleus Accumbens Basal Ganglia
ANKS1B	0.865395	0.80242	Nucleus Accumbens Basal Ganglia
UHRF1BP1L	0.792501	0.716815	Nucleus Accumbens Basal Ganglia
ENSG00000280088	0.733559	0.70238	Nucleus Accumbens Basal Ganglia
SCYL2	0.704614	0.71326	Nucleus Accumbens Basal Ganglia
ARL1	0.801216	0.728182	Nucleus Accumbens Basal Ganglia
GNPTAB	0.811199	0.766042	Nucleus Accumbens Basal Ganglia
HSP90B1	0.708012	0.700194	Nucleus Accumbens Basal Ganglia
C12orf73	0.814466	0.757933	Nucleus Accumbens Basal Ganglia
TDG	0.760814	0.779239	Nucleus Accumbens Basal Ganglia
GLT8D2	0.899686	0.847835	Nucleus Accumbens Basal Ganglia
EID3	0.795408	0.735775	Nucleus Accumbens Basal Ganglia
CHST11	0.802304	0.766456	Nucleus Accumbens Basal Ganglia
SLC41A2	0.813421	0.753205	Nucleus Accumbens Basal Ganglia
NOPCHAP1	0.833713	0.75044	Nucleus Accumbens Basal Ganglia
POLR3B	0.829551	0.774497	Nucleus Accumbens Basal Ganglia
RIC8B	0.811246	0.791854	Nucleus Accumbens Basal Ganglia
TMEM263-DT	0.818725	0.757705	Nucleus Accumbens Basal Ganglia
TMEM263	0.758309	0.701766	Nucleus Accumbens Basal Ganglia
MTERF2	0.742884	0.801521	Nucleus Accumbens Basal Ganglia
BTBD11	0.85517	0.767702	Nucleus Accumbens Basal Ganglia
PRDM4	0.768268	0.715621	Nucleus Accumbens Basal Ganglia
WSCD2	0.9045	0.826734	Nucleus Accumbens Basal Ganglia
SART3	0.787287	0.775738	Nucleus Accumbens Basal Ganglia
ISCU	0.810708	0.725599	Nucleus Accumbens Basal Ganglia
SSH1	0.799379	0.799901	Nucleus Accumbens Basal Ganglia
SVOP	0.916894	0.793274	Nucleus Accumbens Basal Ganglia
UBE3B	0.759112	0.774784	Nucleus Accumbens Basal Ganglia
GIT2	0.832264	0.836423	Nucleus Accumbens Basal Ganglia
ANKRD13A	0.747984	0.769984	Nucleus Accumbens Basal Ganglia
IFT81	0.730375	0.754578	Nucleus Accumbens Basal Ganglia
ATP2A2	0.793999	0.745803	Nucleus Accumbens Basal Ganglia
ANAPC7	0.840567	0.804276	Nucleus Accumbens Basal Ganglia
ARPC3	0.785142	0.717259	Nucleus Accumbens Basal Ganglia
FAM216A	0.866248	0.764452	Nucleus Accumbens Basal Ganglia
ENSG00000278993	0.722962	0.710508	Nucleus Accumbens Basal Ganglia
TCTN1	0.764601	0.769581	Nucleus Accumbens Basal Ganglia
ATXN2	0.742347	0.76488	Nucleus Accumbens Basal Ganglia
BRAP	0.732552	0.70867	Nucleus Accumbens Basal Ganglia
ACAD10	0.788966	0.794513	Nucleus Accumbens Basal Ganglia
MAPKAPK5-AS1	0.813056	0.754879	Nucleus Accumbens Basal Ganglia
MAPKAPK5	0.787651	0.77144	Nucleus Accumbens Basal Ganglia
NAA25	0.786083	0.786334	Nucleus Accumbens Basal Ganglia
HECTD4	0.822726	0.799267	Nucleus Accumbens Basal Ganglia
RASAL1	0.834587	0.746959	Nucleus Accumbens Basal Ganglia
DDX54	0.870041	0.798208	Nucleus Accumbens Basal Ganglia
RITA1	0.857782	0.754774	Nucleus Accumbens Basal Ganglia
PLBD2	0.796732	0.743218	Nucleus Accumbens Basal Ganglia
RBM19	0.755628	0.791841	Nucleus Accumbens Basal Ganglia
RNFT2	0.835774	0.769151	Nucleus Accumbens Basal Ganglia
ENSG00000277840	0.724364	0.76782	Nucleus Accumbens Basal Ganglia
TESC	0.816282	0.738665	Nucleus Accumbens Basal Ganglia
FBXO21	0.783359	0.745208	Nucleus Accumbens Basal Ganglia
KSR2	0.904454	0.841732	Nucleus Accumbens Basal Ganglia
TAOK3	0.760803	0.702723	Nucleus Accumbens Basal Ganglia
SUDS3	0.795243	0.770819	Nucleus Accumbens Basal Ganglia
LINC02440	0.829907	0.716198	Nucleus Accumbens Basal Ganglia
CIT	0.844158	0.829134	Nucleus Accumbens Basal Ganglia
BICDL1	0.820716	0.785171	Nucleus Accumbens Basal Ganglia
DYNLL1	0.788105	0.704102	Nucleus Accumbens Basal Ganglia
NRAV	0.801596	0.791762	Nucleus Accumbens Basal Ganglia
RNF10	0.791495	0.737774	Nucleus Accumbens Basal Ganglia
CABP1	0.841543	0.74317	Nucleus Accumbens Basal Ganglia
MLEC	0.716688	0.725615	Nucleus Accumbens Basal Ganglia
SPPL3	0.781003	0.724357	Nucleus Accumbens Basal Ganglia
C12orf43	0.823905	0.714238	Nucleus Accumbens Basal Ganglia
CAMKK2	0.832285	0.758657	Nucleus Accumbens Basal Ganglia
ANAPC5	0.775123	0.727237	Nucleus Accumbens Basal Ganglia
RNF34	0.840789	0.773581	Nucleus Accumbens Basal Ganglia
KDM2B	0.801753	0.782855	Nucleus Accumbens Basal Ganglia
MORN3	0.802761	0.763255	Nucleus Accumbens Basal Ganglia
TMEM120B	0.86243	0.86819	Nucleus Accumbens Basal Ganglia
RHOF	0.720371	0.703733	Nucleus Accumbens Basal Ganglia
SETD1B	0.780941	0.800358	Nucleus Accumbens Basal Ganglia
CFAP251	0.822074	0.847021	Nucleus Accumbens Basal Ganglia
BCL7A	0.883215	0.813083	Nucleus Accumbens Basal Ganglia
MLXIP	0.768539	0.82205	Nucleus Accumbens Basal Ganglia
LRRC43	0.714224	0.747327	Nucleus Accumbens Basal Ganglia
B3GNT4	0.903417	0.848492	Nucleus Accumbens Basal Ganglia
VPS33A	0.763145	0.72831	Nucleus Accumbens Basal Ganglia
RSRC2	0.718442	0.711885	Nucleus Accumbens Basal Ganglia
DENR	0.794733	0.730504	Nucleus Accumbens Basal Ganglia
ABCB9	0.802909	0.755665	Nucleus Accumbens Basal Ganglia
OGFOD2	0.758613	0.778701	Nucleus Accumbens Basal Ganglia
PITPNM2	0.891021	0.86757	Nucleus Accumbens Basal Ganglia
MPHOSPH9	0.73518	0.765464	Nucleus Accumbens Basal Ganglia
ENSG00000280120	0.788498	0.82547	Nucleus Accumbens Basal Ganglia
MTRFR	0.795505	0.752393	Nucleus Accumbens Basal Ganglia
SBNO1	0.814948	0.79149	Nucleus Accumbens Basal Ganglia
DDX55	0.749578	0.741276	Nucleus Accumbens Basal Ganglia
EIF2B1	0.773627	0.758218	Nucleus Accumbens Basal Ganglia
GTF2H3	0.739455	0.73236	Nucleus Accumbens Basal Ganglia
TCTN2	0.791588	0.862658	Nucleus Accumbens Basal Ganglia
ATP6V0A2	0.717752	0.788687	Nucleus Accumbens Basal Ganglia
CCDC92	0.830832	0.762157	Nucleus Accumbens Basal Ganglia
DNAH10OS	0.844321	0.803652	Nucleus Accumbens Basal Ganglia
SCARB1	0.775684	0.76883	Nucleus Accumbens Basal Ganglia
BRI3BP	0.846389	0.77153	Nucleus Accumbens Basal Ganglia
AACS	0.866061	0.815138	Nucleus Accumbens Basal Ganglia
TMEM132B	0.846812	0.797801	Nucleus Accumbens Basal Ganglia
GLT1D1	0.904293	0.78408	Nucleus Accumbens Basal Ganglia
TMEM132D	0.875608	0.750279	Nucleus Accumbens Basal Ganglia
RIMBP2	0.869702	0.771001	Nucleus Accumbens Basal Ganglia
RAN	0.796489	0.716824	Nucleus Accumbens Basal Ganglia
MMP17	0.833217	0.79714	Nucleus Accumbens Basal Ganglia
ULK1	0.874089	0.842532	Nucleus Accumbens Basal Ganglia
PUS1	0.74606	0.804588	Nucleus Accumbens Basal Ganglia
EP400	0.805363	0.836287	Nucleus Accumbens Basal Ganglia
EP400P1	0.782444	0.83445	Nucleus Accumbens Basal Ganglia
DDX51	0.802003	0.813228	Nucleus Accumbens Basal Ganglia
NOC4L	0.785812	0.715746	Nucleus Accumbens Basal Ganglia
FBRSL1	0.768533	0.761015	Nucleus Accumbens Basal Ganglia
PGAM5	0.807809	0.744029	Nucleus Accumbens Basal Ganglia
ANKLE2	0.757833	0.744567	Nucleus Accumbens Basal Ganglia
GOLGA3	0.726415	0.734237	Nucleus Accumbens Basal Ganglia
CHFR	0.743352	0.776544	Nucleus Accumbens Basal Ganglia
ENSG00000250790	0.823976	0.817468	Nucleus Accumbens Basal Ganglia
ZNF605	0.792583	0.835136	Nucleus Accumbens Basal Ganglia
ZNF26	0.762471	0.790183	Nucleus Accumbens Basal Ganglia
ZNF84	0.758809	0.756204	Nucleus Accumbens Basal Ganglia
ZNF891	0.782419	0.816221	Nucleus Accumbens Basal Ganglia
ZNF10	0.704889	0.701248	Nucleus Accumbens Basal Ganglia
MPHOSPH8	0.775464	0.758055	Nucleus Accumbens Basal Ganglia
PSPC1	0.818483	0.745792	Nucleus Accumbens Basal Ganglia
ZMYM2	0.74855	0.729609	Nucleus Accumbens Basal Ganglia
ENSG00000279951	0.793246	0.718502	Nucleus Accumbens Basal Ganglia
MIPEPP3	0.709628	0.733194	Nucleus Accumbens Basal Ganglia
MICU2	0.710552	0.71122	Nucleus Accumbens Basal Ganglia
FGF9	0.893562	0.81167	Nucleus Accumbens Basal Ganglia
LINC00621	0.80687	0.756265	Nucleus Accumbens Basal Ganglia
SACS	0.843728	0.784714	Nucleus Accumbens Basal Ganglia
LINC00327	0.835493	0.768407	Nucleus Accumbens Basal Ganglia
SPATA13	0.766409	0.795268	Nucleus Accumbens Basal Ganglia
CENPJ	0.759327	0.78459	Nucleus Accumbens Basal Ganglia
TPTE2P1	0.820497	0.756799	Nucleus Accumbens Basal Ganglia
MTMR6	0.810931	0.746782	Nucleus Accumbens Basal Ganglia
NUP58	0.720706	0.735202	Nucleus Accumbens Basal Ganglia
ATP8A2	0.839323	0.732932	Nucleus Accumbens Basal Ganglia
RNF6	0.795545	0.749999	Nucleus Accumbens Basal Ganglia
CDK8	0.790072	0.75903	Nucleus Accumbens Basal Ganglia
GPR12	0.865629	0.810768	Nucleus Accumbens Basal Ganglia
RASL11A	0.833684	0.771043	Nucleus Accumbens Basal Ganglia
GTF3A	0.797956	0.703994	Nucleus Accumbens Basal Ganglia
POLR1D	0.820095	0.752294	Nucleus Accumbens Basal Ganglia
PAN3-AS1	0.791946	0.757234	Nucleus Accumbens Basal Ganglia
MTUS2	0.861973	0.809131	Nucleus Accumbens Basal Ganglia
UBL3	0.798969	0.710211	Nucleus Accumbens Basal Ganglia
LINC00426	0.753454	0.804674	Nucleus Accumbens Basal Ganglia
HSPH1	0.775559	0.756098	Nucleus Accumbens Basal Ganglia
B3GLCT	0.829671	0.772935	Nucleus Accumbens Basal Ganglia
FRY	0.875256	0.813346	Nucleus Accumbens Basal Ganglia
N4BP2L1	0.810109	0.80513	Nucleus Accumbens Basal Ganglia
N4BP2L2	0.707277	0.751047	Nucleus Accumbens Basal Ganglia
PDS5B	0.773359	0.715961	Nucleus Accumbens Basal Ganglia
KL	0.853151	0.790116	Nucleus Accumbens Basal Ganglia
ENSG00000261728	0.765697	0.787	Nucleus Accumbens Basal Ganglia
NBEA	0.856247	0.776869	Nucleus Accumbens Basal Ganglia
DCLK1	0.857389	0.767231	Nucleus Accumbens Basal Ganglia
CCNA1	0.881455	0.866961	Nucleus Accumbens Basal Ganglia
PROSER1	0.739655	0.761499	Nucleus Accumbens Basal Ganglia
NHLRC3	0.729445	0.72586	Nucleus Accumbens Basal Ganglia
COG6	0.728925	0.706874	Nucleus Accumbens Basal Ganglia
FOXO1	0.788798	0.762658	Nucleus Accumbens Basal Ganglia
TPTE2P5	0.781118	0.733066	Nucleus Accumbens Basal Ganglia
WBP4	0.77116	0.70869	Nucleus Accumbens Basal Ganglia
KBTBD6	0.844018	0.747527	Nucleus Accumbens Basal Ganglia
KBTBD7	0.809663	0.710348	Nucleus Accumbens Basal Ganglia
MTRF1	0.755077	0.777289	Nucleus Accumbens Basal Ganglia
VWA8	0.743327	0.745948	Nucleus Accumbens Basal Ganglia
DGKH	0.884225	0.841341	Nucleus Accumbens Basal Ganglia
AKAP11	0.858355	0.769412	Nucleus Accumbens Basal Ganglia
ENOX1	0.79394	0.732114	Nucleus Accumbens Basal Ganglia
SERP2	0.850201	0.738813	Nucleus Accumbens Basal Ganglia
TSC22D1-AS1	0.846776	0.776891	Nucleus Accumbens Basal Ganglia
NUFIP1	0.748186	0.715291	Nucleus Accumbens Basal Ganglia
GPALPP1	0.808572	0.811579	Nucleus Accumbens Basal Ganglia
KCTD4	0.871598	0.817411	Nucleus Accumbens Basal Ganglia
TPT1-AS1	0.771356	0.832406	Nucleus Accumbens Basal Ganglia
SLC25A30	0.771129	0.782242	Nucleus Accumbens Basal Ganglia
COG3	0.732674	0.743627	Nucleus Accumbens Basal Ganglia
SIAH3	0.842887	0.757638	Nucleus Accumbens Basal Ganglia
NUDT15	0.788958	0.704762	Nucleus Accumbens Basal Ganglia
FNDC3A	0.818534	0.7861	Nucleus Accumbens Basal Ganglia
SETDB2	0.768809	0.775571	Nucleus Accumbens Basal Ganglia
KPNA3	0.758148	0.707896	Nucleus Accumbens Basal Ganglia
SPRYD7	0.817182	0.733197	Nucleus Accumbens Basal Ganglia
RNASEH2B	0.854731	0.769521	Nucleus Accumbens Basal Ganglia
INTS6	0.729424	0.730108	Nucleus Accumbens Basal Ganglia
TMEM272	0.899219	0.814905	Nucleus Accumbens Basal Ganglia
VPS36	0.78112	0.778787	Nucleus Accumbens Basal Ganglia
CKAP2	0.775674	0.701786	Nucleus Accumbens Basal Ganglia
HNRNPA1L2	0.742719	0.718307	Nucleus Accumbens Basal Ganglia
SUGT1	0.795686	0.762876	Nucleus Accumbens Basal Ganglia
CNMD	0.832877	0.731561	Nucleus Accumbens Basal Ganglia
PCDH8	0.868426	0.784556	Nucleus Accumbens Basal Ganglia
DACH1	0.819755	0.79677	Nucleus Accumbens Basal Ganglia
MZT1	0.837487	0.743096	Nucleus Accumbens Basal Ganglia
DIS3	0.710889	0.701542	Nucleus Accumbens Basal Ganglia
KLF5	0.846388	0.829122	Nucleus Accumbens Basal Ganglia
LMO7	0.904004	0.866991	Nucleus Accumbens Basal Ganglia
ENSG00000278727	0.880835	0.772373	Nucleus Accumbens Basal Ganglia
MYCBP2	0.859704	0.79428	Nucleus Accumbens Basal Ganglia
OBI1	0.824232	0.760104	Nucleus Accumbens Basal Ganglia
RBM26	0.819821	0.812094	Nucleus Accumbens Basal Ganglia
NDFIP2	0.838814	0.748887	Nucleus Accumbens Basal Ganglia
MIR4500HG	0.851726	0.769329	Nucleus Accumbens Basal Ganglia
ENSG00000272515	0.768849	0.716335	Nucleus Accumbens Basal Ganglia
SLITRK5	0.898046	0.845144	Nucleus Accumbens Basal Ganglia
DCT	0.742922	0.777197	Nucleus Accumbens Basal Ganglia
GPR180	0.726115	0.716775	Nucleus Accumbens Basal Ganglia
DZIP1	0.840205	0.786021	Nucleus Accumbens Basal Ganglia
MBNL2	0.820952	0.759114	Nucleus Accumbens Basal Ganglia
ENSG00000286416	0.716697	0.738847	Nucleus Accumbens Basal Ganglia
STK24	0.763763	0.708636	Nucleus Accumbens Basal Ganglia
TM9SF2	0.820907	0.758906	Nucleus Accumbens Basal Ganglia
CLYBL	0.797184	0.733553	Nucleus Accumbens Basal Ganglia
NALCN	0.825449	0.763654	Nucleus Accumbens Basal Ganglia
FGF14	0.885187	0.780517	Nucleus Accumbens Basal Ganglia
TPP2	0.707363	0.728282	Nucleus Accumbens Basal Ganglia
BIVM	0.78745	0.813064	Nucleus Accumbens Basal Ganglia
ERCC5	0.702244	0.712069	Nucleus Accumbens Basal Ganglia
METTL21EP	0.783125	0.789983	Nucleus Accumbens Basal Ganglia
EFNB2	0.732845	0.708409	Nucleus Accumbens Basal Ganglia
ARGLU1	0.798371	0.804274	Nucleus Accumbens Basal Ganglia
LIG4	0.770379	0.752628	Nucleus Accumbens Basal Ganglia
ABHD13	0.770817	0.7387	Nucleus Accumbens Basal Ganglia
IRS2	0.805829	0.771457	Nucleus Accumbens Basal Ganglia
NAXD	0.776772	0.731683	Nucleus Accumbens Basal Ganglia
ANKRD10	0.73322	0.793362	Nucleus Accumbens Basal Ganglia
ARHGEF7-AS2	0.726761	0.720091	Nucleus Accumbens Basal Ganglia
ARHGEF7	0.820098	0.779127	Nucleus Accumbens Basal Ganglia
LINC00354	0.742892	0.702229	Nucleus Accumbens Basal Ganglia
SOX1-OT	0.806892	0.725171	Nucleus Accumbens Basal Ganglia
LINC00404	0.787475	0.708641	Nucleus Accumbens Basal Ganglia
TUBGCP3	0.721555	0.72664	Nucleus Accumbens Basal Ganglia
ENSG00000277159	0.896952	0.80813	Nucleus Accumbens Basal Ganglia
MCF2L	0.764146	0.758518	Nucleus Accumbens Basal Ganglia
PCID2	0.765466	0.798501	Nucleus Accumbens Basal Ganglia
ADPRHL1	0.726233	0.721395	Nucleus Accumbens Basal Ganglia
TMEM255B	0.763482	0.751563	Nucleus Accumbens Basal Ganglia
UPF3A	0.762623	0.732354	Nucleus Accumbens Basal Ganglia
TTC5	0.739663	0.713575	Nucleus Accumbens Basal Ganglia
ENSG00000258768	0.839645	0.791637	Nucleus Accumbens Basal Ganglia
PARP2	0.820543	0.768315	Nucleus Accumbens Basal Ganglia
OSGEP	0.708123	0.722057	Nucleus Accumbens Basal Ganglia
PIP4P1	0.792279	0.73977	Nucleus Accumbens Basal Ganglia
SUPT16H	0.77407	0.727411	Nucleus Accumbens Basal Ganglia
CHD8	0.767181	0.762977	Nucleus Accumbens Basal Ganglia
RAB2B	0.799305	0.760886	Nucleus Accumbens Basal Ganglia
METTL3	0.777173	0.786491	Nucleus Accumbens Basal Ganglia
OXA1L	0.766908	0.716778	Nucleus Accumbens Basal Ganglia
REM2	0.873224	0.798019	Nucleus Accumbens Basal Ganglia
RBM23	0.829535	0.777898	Nucleus Accumbens Basal Ganglia
ACIN1	0.730758	0.769155	Nucleus Accumbens Basal Ganglia
SLC7A8	0.77921	0.767619	Nucleus Accumbens Basal Ganglia
PPP1R3E	0.794152	0.813436	Nucleus Accumbens Basal Ganglia
PABPN1	0.770589	0.794588	Nucleus Accumbens Basal Ganglia
SLC22A17	0.882358	0.802	Nucleus Accumbens Basal Ganglia
ZFHX2	0.715284	0.743302	Nucleus Accumbens Basal Ganglia
AP1G2	0.780948	0.832369	Nucleus Accumbens Basal Ganglia
JPH4	0.902259	0.819539	Nucleus Accumbens Basal Ganglia
CARMIL3	0.750884	0.737775	Nucleus Accumbens Basal Ganglia
CPNE6	0.859525	0.76217	Nucleus Accumbens Basal Ganglia
DCAF11	0.77789	0.717341	Nucleus Accumbens Basal Ganglia
EMC9	0.820236	0.743166	Nucleus Accumbens Basal Ganglia
RNF31	0.70394	0.706846	Nucleus Accumbens Basal Ganglia
REC8	0.736088	0.772297	Nucleus Accumbens Basal Ganglia
GMPR2	0.773517	0.710513	Nucleus Accumbens Basal Ganglia
RABGGTA	0.819343	0.763909	Nucleus Accumbens Basal Ganglia
FOXG1-AS1	0.764964	0.716686	Nucleus Accumbens Basal Ganglia
LINC01551	0.850033	0.779828	Nucleus Accumbens Basal Ganglia
FOXG1	0.85519	0.798431	Nucleus Accumbens Basal Ganglia
G2E3	0.768299	0.765129	Nucleus Accumbens Basal Ganglia
SCFD1	0.769718	0.737324	Nucleus Accumbens Basal Ganglia
COCH	0.821206	0.777464	Nucleus Accumbens Basal Ganglia
ENSG00000258525	0.806808	0.824507	Nucleus Accumbens Basal Ganglia
STRN3	0.802122	0.791722	Nucleus Accumbens Basal Ganglia
AP4S1	0.882383	0.813674	Nucleus Accumbens Basal Ganglia
HECTD1	0.787998	0.744598	Nucleus Accumbens Basal Ganglia
INSM2	0.771824	0.70058	Nucleus Accumbens Basal Ganglia
RALGAPA1	0.710003	0.7046	Nucleus Accumbens Basal Ganglia
SEC23A	0.813649	0.753934	Nucleus Accumbens Basal Ganglia
GEMIN2	0.758512	0.714702	Nucleus Accumbens Basal Ganglia
PNN	0.722424	0.77224	Nucleus Accumbens Basal Ganglia
MIA2	0.778793	0.786128	Nucleus Accumbens Basal Ganglia
FBXO33	0.747485	0.721938	Nucleus Accumbens Basal Ganglia
TOGARAM1	0.830294	0.783115	Nucleus Accumbens Basal Ganglia
PRPF39	0.758369	0.801952	Nucleus Accumbens Basal Ganglia
FKBP3	0.840265	0.762395	Nucleus Accumbens Basal Ganglia
FANCM	0.771817	0.772266	Nucleus Accumbens Basal Ganglia
DNAAF2	0.763186	0.729105	Nucleus Accumbens Basal Ganglia
KLHDC1	0.766146	0.773526	Nucleus Accumbens Basal Ganglia
KLHDC2	0.755476	0.713774	Nucleus Accumbens Basal Ganglia
VCPKMT	0.789888	0.775927	Nucleus Accumbens Basal Ganglia
L2HGDH	0.733761	0.742141	Nucleus Accumbens Basal Ganglia
CDKL1	0.717277	0.728349	Nucleus Accumbens Basal Ganglia
ATL1	0.853754	0.773669	Nucleus Accumbens Basal Ganglia
TRIM9	0.777644	0.785512	Nucleus Accumbens Basal Ganglia
TXNDC16	0.759363	0.720787	Nucleus Accumbens Basal Ganglia
ERO1A	0.79029	0.776527	Nucleus Accumbens Basal Ganglia
GCH1	0.761431	0.78557	Nucleus Accumbens Basal Ganglia
WDHD1	0.805137	0.764991	Nucleus Accumbens Basal Ganglia
MAPK1IP1L	0.708325	0.706031	Nucleus Accumbens Basal Ganglia
FBXO34	0.855773	0.79305	Nucleus Accumbens Basal Ganglia
ATG14	0.749184	0.773565	Nucleus Accumbens Basal Ganglia
TMEM260	0.774099	0.797467	Nucleus Accumbens Basal Ganglia
NAA30	0.803603	0.725646	Nucleus Accumbens Basal Ganglia
SLC35F4	0.833342	0.760961	Nucleus Accumbens Basal Ganglia
ACTR10	0.783691	0.723477	Nucleus Accumbens Basal Ganglia
PSMA3-AS1	0.763646	0.813779	Nucleus Accumbens Basal Ganglia
ARID4A	0.80263	0.77299	Nucleus Accumbens Basal Ganglia
KIAA0586	0.715745	0.740148	Nucleus Accumbens Basal Ganglia
RTN1	0.886663	0.788585	Nucleus Accumbens Basal Ganglia
PCNX4	0.7018	0.701387	Nucleus Accumbens Basal Ganglia
MNAT1	0.731318	0.723893	Nucleus Accumbens Basal Ganglia
TRMT5	0.779326	0.730146	Nucleus Accumbens Basal Ganglia
SLC38A6	0.808251	0.857052	Nucleus Accumbens Basal Ganglia
PRKCH	0.840136	0.793104	Nucleus Accumbens Basal Ganglia
TMEM30B	0.737832	0.724188	Nucleus Accumbens Basal Ganglia
PRKCH-AS1	0.797241	0.798826	Nucleus Accumbens Basal Ganglia
SYT16	0.900231	0.807421	Nucleus Accumbens Basal Ganglia
LINC00643	0.806097	0.701714	Nucleus Accumbens Basal Ganglia
ENSG00000288802	0.896666	0.807856	Nucleus Accumbens Basal Ganglia
PPP2R5E	0.780617	0.715256	Nucleus Accumbens Basal Ganglia
MTHFD1	0.836863	0.801298	Nucleus Accumbens Basal Ganglia
ZBTB25	0.820685	0.858962	Nucleus Accumbens Basal Ganglia
AKAP5	0.914701	0.82465	Nucleus Accumbens Basal Ganglia
ZBTB1	0.736016	0.750396	Nucleus Accumbens Basal Ganglia
SPTB	0.862729	0.766287	Nucleus Accumbens Basal Ganglia
RAB15	0.874447	0.79259	Nucleus Accumbens Basal Ganglia
GPHN	0.855179	0.779082	Nucleus Accumbens Basal Ganglia
ATP6V1D	0.826249	0.72913	Nucleus Accumbens Basal Ganglia
ARG2	0.800071	0.739575	Nucleus Accumbens Basal Ganglia
ACTN1	0.865626	0.844044	Nucleus Accumbens Basal Ganglia
DCAF5	0.746046	0.754125	Nucleus Accumbens Basal Ganglia
EXD2	0.718265	0.705297	Nucleus Accumbens Basal Ganglia
GALNT16	0.742152	0.716112	Nucleus Accumbens Basal Ganglia
CCDC177	0.847281	0.723524	Nucleus Accumbens Basal Ganglia
SRSF5	0.747614	0.781682	Nucleus Accumbens Basal Ganglia
ADAM20P1	0.719827	0.766677	Nucleus Accumbens Basal Ganglia
MED6	0.778263	0.732735	Nucleus Accumbens Basal Ganglia
TTC9	0.87331	0.782973	Nucleus Accumbens Basal Ganglia
MAP3K9	0.842146	0.776824	Nucleus Accumbens Basal Ganglia
MAP3K9-DT	0.884287	0.790743	Nucleus Accumbens Basal Ganglia
ENSG00000274818	0.848077	0.752982	Nucleus Accumbens Basal Ganglia
PCNX1	0.808695	0.780346	Nucleus Accumbens Basal Ganglia
SIPA1L1	0.907901	0.872489	Nucleus Accumbens Basal Ganglia
RGS6	0.767125	0.732003	Nucleus Accumbens Basal Ganglia
RBM25-AS1	0.778567	0.717213	Nucleus Accumbens Basal Ganglia
RBM25	0.756985	0.784607	Nucleus Accumbens Basal Ganglia
NUMB	0.715791	0.725034	Nucleus Accumbens Basal Ganglia
HEATR4	0.741049	0.783764	Nucleus Accumbens Basal Ganglia
RIOX1	0.83365	0.760217	Nucleus Accumbens Basal Ganglia
DNAL1	0.834381	0.787229	Nucleus Accumbens Basal Ganglia
PNMA1	0.812584	0.728596	Nucleus Accumbens Basal Ganglia
FAM161B	0.792788	0.749687	Nucleus Accumbens Basal Ganglia
COQ6	0.811893	0.77481	Nucleus Accumbens Basal Ganglia
BBOF1	0.78628	0.760334	Nucleus Accumbens Basal Ganglia
AREL1	0.807007	0.751193	Nucleus Accumbens Basal Ganglia
YLPM1	0.801499	0.784824	Nucleus Accumbens Basal Ganglia
RPS6KL1	0.798479	0.778107	Nucleus Accumbens Basal Ganglia
MLH3	0.7276	0.709079	Nucleus Accumbens Basal Ganglia
ACYP1	0.81609	0.739297	Nucleus Accumbens Basal Ganglia
ZC2HC1C	0.735055	0.724216	Nucleus Accumbens Basal Ganglia
TTLL5	0.732741	0.718398	Nucleus Accumbens Basal Ganglia
ERG28	0.756298	0.721609	Nucleus Accumbens Basal Ganglia
IFT43	0.769229	0.745142	Nucleus Accumbens Basal Ganglia
GPATCH2L	0.736238	0.734734	Nucleus Accumbens Basal Ganglia
ANGEL1	0.796997	0.786713	Nucleus Accumbens Basal Ganglia
ENSG00000285966	0.862683	0.735561	Nucleus Accumbens Basal Ganglia
ENSG00000273729	0.814606	0.819571	Nucleus Accumbens Basal Ganglia
ENSG00000289347	0.8244	0.785525	Nucleus Accumbens Basal Ganglia
TMEM63C	0.835003	0.78756	Nucleus Accumbens Basal Ganglia
TMED8	0.760213	0.738672	Nucleus Accumbens Basal Ganglia
SAMD15	0.774109	0.760463	Nucleus Accumbens Basal Ganglia
VIPAS39	0.790364	0.792548	Nucleus Accumbens Basal Ganglia
ISM2	0.832515	0.797753	Nucleus Accumbens Basal Ganglia
ADCK1	0.788346	0.734355	Nucleus Accumbens Basal Ganglia
NRXN3	0.864976	0.769532	Nucleus Accumbens Basal Ganglia
ENSG00000205562	0.881926	0.823885	Nucleus Accumbens Basal Ganglia
SPATA7	0.77031	0.727529	Nucleus Accumbens Basal Ganglia
ZC3H14	0.766334	0.769336	Nucleus Accumbens Basal Ganglia
ENSG00000274492	0.795193	0.782324	Nucleus Accumbens Basal Ganglia
TTC8	0.850984	0.823204	Nucleus Accumbens Basal Ganglia
TDP1	0.756064	0.728847	Nucleus Accumbens Basal Ganglia
NRDE2	0.77151	0.776145	Nucleus Accumbens Basal Ganglia
CALM1	0.873437	0.761432	Nucleus Accumbens Basal Ganglia
TTC7B	0.84726	0.759391	Nucleus Accumbens Basal Ganglia
RPS6KA5	0.829832	0.7955	Nucleus Accumbens Basal Ganglia
DGLUCY	0.714094	0.701845	Nucleus Accumbens Basal Ganglia
CCDC88C	0.847826	0.840062	Nucleus Accumbens Basal Ganglia
FBLN5	0.837403	0.784378	Nucleus Accumbens Basal Ganglia
ATXN3	0.762165	0.754403	Nucleus Accumbens Basal Ganglia
SLC24A4	0.780934	0.72958	Nucleus Accumbens Basal Ganglia
MOAP1	0.836859	0.732659	Nucleus Accumbens Basal Ganglia
UBR7	0.813929	0.762521	Nucleus Accumbens Basal Ganglia
UNC79	0.86872	0.856126	Nucleus Accumbens Basal Ganglia
DDX24	0.846016	0.768079	Nucleus Accumbens Basal Ganglia
PPP4R4	0.861487	0.761409	Nucleus Accumbens Basal Ganglia
SERPINA10	0.712392	0.733648	Nucleus Accumbens Basal Ganglia
SNHG10	0.772324	0.804979	Nucleus Accumbens Basal Ganglia
TUNAR	0.777787	0.708657	Nucleus Accumbens Basal Ganglia
ATG2B	0.814854	0.804567	Nucleus Accumbens Basal Ganglia
GSKIP	0.871799	0.775204	Nucleus Accumbens Basal Ganglia
AK7	0.77007	0.759281	Nucleus Accumbens Basal Ganglia
PAPOLA	0.700655	0.712626	Nucleus Accumbens Basal Ganglia
ENSG00000258702	0.865715	0.797507	Nucleus Accumbens Basal Ganglia
VRK1	0.852037	0.812818	Nucleus Accumbens Basal Ganglia
LINC02325	0.708473	0.703392	Nucleus Accumbens Basal Ganglia
BCL11B	0.916783	0.829092	Nucleus Accumbens Basal Ganglia
CCDC85C	0.750612	0.704167	Nucleus Accumbens Basal Ganglia
CYP46A1	0.854459	0.795185	Nucleus Accumbens Basal Ganglia
EML1	0.847242	0.802373	Nucleus Accumbens Basal Ganglia
EVL	0.886073	0.824865	Nucleus Accumbens Basal Ganglia
DEGS2	0.811951	0.774826	Nucleus Accumbens Basal Ganglia
YY1	0.817944	0.771949	Nucleus Accumbens Basal Ganglia
SLC25A29	0.81589	0.862257	Nucleus Accumbens Basal Ganglia
WDR25	0.843836	0.765592	Nucleus Accumbens Basal Ganglia
BEGAIN	0.844388	0.788688	Nucleus Accumbens Basal Ganglia
ENSG00000259031	0.723946	0.770929	Nucleus Accumbens Basal Ganglia
LINC00523	0.839647	0.780565	Nucleus Accumbens Basal Ganglia
MEG3	0.831716	0.851474	Nucleus Accumbens Basal Ganglia
MEG8	0.791677	0.757035	Nucleus Accumbens Basal Ganglia
MEG9	0.773818	0.749614	Nucleus Accumbens Basal Ganglia
ENSG00000230805	0.751328	0.73088	Nucleus Accumbens Basal Ganglia
ENSG00000258919	0.859755	0.810812	Nucleus Accumbens Basal Ganglia
LINC02320	0.781145	0.718177	Nucleus Accumbens Basal Ganglia
LINC00239	0.850112	0.758516	Nucleus Accumbens Basal Ganglia
PPP2R5C	0.779744	0.703364	Nucleus Accumbens Basal Ganglia
DYNC1H1	0.751123	0.718585	Nucleus Accumbens Basal Ganglia
WDR20	0.787073	0.776654	Nucleus Accumbens Basal Ganglia
MOK	0.780857	0.829833	Nucleus Accumbens Basal Ganglia
ZNF839	0.768875	0.737342	Nucleus Accumbens Basal Ganglia
RCOR1	0.72089	0.765413	Nucleus Accumbens Basal Ganglia
ENSG00000289207	0.833815	0.768375	Nucleus Accumbens Basal Ganglia
TNFAIP2	0.77399	0.749551	Nucleus Accumbens Basal Ganglia
ENSG00000259775	0.792598	0.71968	Nucleus Accumbens Basal Ganglia
MARK3	0.704058	0.757887	Nucleus Accumbens Basal Ganglia
ENSG00000260285	0.826459	0.843885	Nucleus Accumbens Basal Ganglia
TRMT61A	0.786378	0.732838	Nucleus Accumbens Basal Ganglia
BAG5	0.784823	0.729476	Nucleus Accumbens Basal Ganglia
KLC1	0.800503	0.714636	Nucleus Accumbens Basal Ganglia
ENSG00000246451	0.712914	0.7778	Nucleus Accumbens Basal Ganglia
PPP1R13B	0.853187	0.837949	Nucleus Accumbens Basal Ganglia
TDRD9	0.826003	0.768093	Nucleus Accumbens Basal Ganglia
TMEM179	0.879094	0.764299	Nucleus Accumbens Basal Ganglia
CEP170B	0.863111	0.771149	Nucleus Accumbens Basal Ganglia
CLBA1	0.850929	0.822857	Nucleus Accumbens Basal Ganglia
LINC02298	0.86258	0.840915	Nucleus Accumbens Basal Ganglia
JAG2	0.774493	0.746205	Nucleus Accumbens Basal Ganglia
BRF1	0.771946	0.740529	Nucleus Accumbens Basal Ganglia
BTBD6	0.844821	0.744121	Nucleus Accumbens Basal Ganglia
ENSG00000251602	0.79359	0.706517	Nucleus Accumbens Basal Ganglia
MTA1	0.776343	0.780033	Nucleus Accumbens Basal Ganglia
CRIP2	0.843852	0.764234	Nucleus Accumbens Basal Ganglia
TMEM121	0.857386	0.774906	Nucleus Accumbens Basal Ganglia
ENSG00000274253	0.829805	0.75372	Nucleus Accumbens Basal Ganglia
MAGEL2	0.847514	0.745268	Nucleus Accumbens Basal Ganglia
NDN	0.890785	0.780736	Nucleus Accumbens Basal Ganglia
PWRN4	0.721811	0.746024	Nucleus Accumbens Basal Ganglia
NPAP1	0.755842	0.76734	Nucleus Accumbens Basal Ganglia
SNRPN	0.831651	0.734863	Nucleus Accumbens Basal Ganglia
SNHG14	0.867003	0.826244	Nucleus Accumbens Basal Ganglia
ENSG00000280234	0.79195	0.766083	Nucleus Accumbens Basal Ganglia
UBE3A	0.82973	0.77666	Nucleus Accumbens Basal Ganglia
LINC02346	0.742166	0.711893	Nucleus Accumbens Basal Ganglia
GABRB3	0.913505	0.817542	Nucleus Accumbens Basal Ganglia
GABRA5	0.897545	0.815364	Nucleus Accumbens Basal Ganglia
GABRG3	0.837882	0.707795	Nucleus Accumbens Basal Ganglia
OCA2	0.858942	0.77185	Nucleus Accumbens Basal Ganglia
HERC2	0.777591	0.760459	Nucleus Accumbens Basal Ganglia
APBA2	0.79011	0.717047	Nucleus Accumbens Basal Ganglia
NSMCE3	0.799917	0.737099	Nucleus Accumbens Basal Ganglia
LINC02352	0.739914	0.723663	Nucleus Accumbens Basal Ganglia
OTUD7A	0.776077	0.746035	Nucleus Accumbens Basal Ganglia
SCG5	0.879318	0.782085	Nucleus Accumbens Basal Ganglia
PGBD4	0.769854	0.706262	Nucleus Accumbens Basal Ganglia
SLC12A6	0.774954	0.759807	Nucleus Accumbens Basal Ganglia
LPCAT4	0.882944	0.825559	Nucleus Accumbens Basal Ganglia
GOLGA8A	0.783418	0.814483	Nucleus Accumbens Basal Ganglia
GJD2-DT	0.735073	0.755899	Nucleus Accumbens Basal Ganglia
AQR	0.734593	0.737429	Nucleus Accumbens Basal Ganglia
DPH6-DT	0.83193	0.757019	Nucleus Accumbens Basal Ganglia
CDIN1	0.86222	0.815002	Nucleus Accumbens Basal Ganglia
MEIS2	0.90411	0.823581	Nucleus Accumbens Basal Ganglia
ENSG00000288808	0.750361	0.798449	Nucleus Accumbens Basal Ganglia
SPRED1	0.76333	0.709786	Nucleus Accumbens Basal Ganglia
FAM98B	0.80655	0.735234	Nucleus Accumbens Basal Ganglia
RASGRP1	0.880718	0.78571	Nucleus Accumbens Basal Ganglia
ENSG00000286786	0.77368	0.806418	Nucleus Accumbens Basal Ganglia
FSIP1	0.793972	0.73868	Nucleus Accumbens Basal Ganglia
ENSG00000261136	0.702318	0.770589	Nucleus Accumbens Basal Ganglia
GPR176	0.889594	0.802493	Nucleus Accumbens Basal Ganglia
EIF2AK4	0.784002	0.766844	Nucleus Accumbens Basal Ganglia
PAK6	0.913971	0.79918	Nucleus Accumbens Basal Ganglia
PLCB2	0.846651	0.789038	Nucleus Accumbens Basal Ganglia
ANKRD63	0.922856	0.824225	Nucleus Accumbens Basal Ganglia
ENSG00000273855	0.814745	0.765855	Nucleus Accumbens Basal Ganglia
INAFM2	0.773145	0.752389	Nucleus Accumbens Basal Ganglia
DISP2	0.858383	0.798491	Nucleus Accumbens Basal Ganglia
IVD	0.725082	0.730312	Nucleus Accumbens Basal Ganglia
BAHD1	0.776718	0.776443	Nucleus Accumbens Basal Ganglia
CCDC32	0.805183	0.77817	Nucleus Accumbens Basal Ganglia
RPUSD2	0.818272	0.72482	Nucleus Accumbens Basal Ganglia
GCHFR	0.804226	0.712604	Nucleus Accumbens Basal Ganglia
DNAJC17	0.803729	0.773245	Nucleus Accumbens Basal Ganglia
C15orf62	0.744954	0.777061	Nucleus Accumbens Basal Ganglia
VPS18	0.793899	0.713423	Nucleus Accumbens Basal Ganglia
INO80	0.724173	0.718416	Nucleus Accumbens Basal Ganglia
OIP5-AS1	0.764572	0.707461	Nucleus Accumbens Basal Ganglia
RTF1	0.800294	0.742735	Nucleus Accumbens Basal Ganglia
ITPKA	0.853137	0.75832	Nucleus Accumbens Basal Ganglia
RPAP1	0.760621	0.770174	Nucleus Accumbens Basal Ganglia
MGA	0.710388	0.737526	Nucleus Accumbens Basal Ganglia
MAPKBP1	0.848539	0.845875	Nucleus Accumbens Basal Ganglia
PLA2G4B	0.700085	0.769096	Nucleus Accumbens Basal Ganglia
VPS39	0.785842	0.768655	Nucleus Accumbens Basal Ganglia
ZNF106	0.737759	0.716419	Nucleus Accumbens Basal Ganglia
CDAN1	0.758429	0.817817	Nucleus Accumbens Basal Ganglia
UBR1	0.748253	0.748814	Nucleus Accumbens Basal Ganglia
CCNDBP1	0.810839	0.73022	Nucleus Accumbens Basal Ganglia
ADAL	0.743661	0.728062	Nucleus Accumbens Basal Ganglia
TUBGCP4	0.774348	0.745652	Nucleus Accumbens Basal Ganglia
TP53BP1	0.815104	0.79039	Nucleus Accumbens Basal Ganglia
MAP1A	0.843486	0.729384	Nucleus Accumbens Basal Ganglia
PPIP5K1	0.87508	0.821392	Nucleus Accumbens Basal Ganglia
CKMT1B	0.780566	0.752457	Nucleus Accumbens Basal Ganglia
CATSPER2	0.730072	0.784652	Nucleus Accumbens Basal Ganglia
CKMT1A	0.828837	0.725684	Nucleus Accumbens Basal Ganglia
STRCP1	0.728716	0.722641	Nucleus Accumbens Basal Ganglia
CTDSPL2	0.721645	0.714487	Nucleus Accumbens Basal Ganglia
SHF	0.914665	0.814609	Nucleus Accumbens Basal Ganglia
SLC30A4	0.756708	0.74723	Nucleus Accumbens Basal Ganglia
BLOC1S6	0.793992	0.724054	Nucleus Accumbens Basal Ganglia
MYEF2	0.807021	0.78518	Nucleus Accumbens Basal Ganglia
CTXN2-AS1	0.785743	0.767235	Nucleus Accumbens Basal Ganglia
DUT	0.801672	0.768954	Nucleus Accumbens Basal Ganglia
COPS2	0.760709	0.709472	Nucleus Accumbens Basal Ganglia
DTWD1	0.872692	0.854437	Nucleus Accumbens Basal Ganglia
GABPB1-IT1	0.882423	0.780011	Nucleus Accumbens Basal Ganglia
GABPB1-AS1	0.724322	0.771333	Nucleus Accumbens Basal Ganglia
TRPM7	0.72507	0.76803	Nucleus Accumbens Basal Ganglia
DMXL2	0.852532	0.785265	Nucleus Accumbens Basal Ganglia
LYSMD2	0.863225	0.76409	Nucleus Accumbens Basal Ganglia
TMOD3	0.700496	0.71559	Nucleus Accumbens Basal Ganglia
LEO1	0.792747	0.719586	Nucleus Accumbens Basal Ganglia
MAPK6	0.8258	0.735858	Nucleus Accumbens Basal Ganglia
BCL2L10	0.904006	0.808991	Nucleus Accumbens Basal Ganglia
GNB5	0.866632	0.795952	Nucleus Accumbens Basal Ganglia
MYO5C	0.739284	0.816929	Nucleus Accumbens Basal Ganglia
MYO5A	0.868384	0.774649	Nucleus Accumbens Basal Ganglia
ARPP19	0.840188	0.743619	Nucleus Accumbens Basal Ganglia
PIGB	0.754876	0.732167	Nucleus Accumbens Basal Ganglia
CCPG1	0.827274	0.82618	Nucleus Accumbens Basal Ganglia
C15orf65	0.785278	0.715161	Nucleus Accumbens Basal Ganglia
RFX7	0.753097	0.741132	Nucleus Accumbens Basal Ganglia
RNF111	0.780108	0.736426	Nucleus Accumbens Basal Ganglia
FAM81A	0.83615	0.719103	Nucleus Accumbens Basal Ganglia
VPS13C-DT	0.748701	0.715716	Nucleus Accumbens Basal Ganglia
TLN2	0.805923	0.759576	Nucleus Accumbens Basal Ganglia
TPM1	0.771786	0.758837	Nucleus Accumbens Basal Ganglia
LACTB	0.738411	0.731912	Nucleus Accumbens Basal Ganglia
CA12	0.736466	0.717008	Nucleus Accumbens Basal Ganglia
USP3-AS1	0.782646	0.77839	Nucleus Accumbens Basal Ganglia
HERC1	0.814915	0.802639	Nucleus Accumbens Basal Ganglia
CSNK1G1	0.836527	0.833138	Nucleus Accumbens Basal Ganglia
ZNF609	0.738304	0.731427	Nucleus Accumbens Basal Ganglia
ANKDD1A	0.719368	0.761877	Nucleus Accumbens Basal Ganglia
SPG21	0.777842	0.716835	Nucleus Accumbens Basal Ganglia
MTFMT	0.81764	0.789799	Nucleus Accumbens Basal Ganglia
PDCD7	0.753588	0.746138	Nucleus Accumbens Basal Ganglia
PARP16	0.702127	0.749002	Nucleus Accumbens Basal Ganglia
RAB11A	0.776523	0.715273	Nucleus Accumbens Basal Ganglia
MAP2K1	0.903727	0.794516	Nucleus Accumbens Basal Ganglia
SNAPC5	0.835933	0.732344	Nucleus Accumbens Basal Ganglia
ZWILCH	0.809586	0.779692	Nucleus Accumbens Basal Ganglia
SMAD3	0.748747	0.731279	Nucleus Accumbens Basal Ganglia
AAGAB	0.768472	0.715385	Nucleus Accumbens Basal Ganglia
C15orf61	0.875869	0.772865	Nucleus Accumbens Basal Ganglia
MAP2K5	0.844297	0.790077	Nucleus Accumbens Basal Ganglia
PIAS1	0.753685	0.732969	Nucleus Accumbens Basal Ganglia
FEM1B	0.760839	0.712799	Nucleus Accumbens Basal Ganglia
CORO2B	0.855847	0.815034	Nucleus Accumbens Basal Ganglia
ANP32A	0.842391	0.762503	Nucleus Accumbens Basal Ganglia
GLCE	0.886855	0.810976	Nucleus Accumbens Basal Ganglia
DRAIC	0.783037	0.786117	Nucleus Accumbens Basal Ganglia
LRRC49	0.837504	0.798168	Nucleus Accumbens Basal Ganglia
MYO9A	0.780942	0.776056	Nucleus Accumbens Basal Ganglia
GRAMD2A	0.750619	0.749993	Nucleus Accumbens Basal Ganglia
PKM	0.794746	0.720158	Nucleus Accumbens Basal Ganglia
PARP6	0.850684	0.79947	Nucleus Accumbens Basal Ganglia
CELF6	0.741989	0.732819	Nucleus Accumbens Basal Ganglia
HEXA	0.778874	0.78467	Nucleus Accumbens Basal Ganglia
ARIH1	0.759473	0.736727	Nucleus Accumbens Basal Ganglia
ADPGK	0.701582	0.712032	Nucleus Accumbens Basal Ganglia
NPTN	0.88728	0.808655	Nucleus Accumbens Basal Ganglia
NPTN-IT1	0.802479	0.795282	Nucleus Accumbens Basal Ganglia
LOXL1-AS1	0.872351	0.877191	Nucleus Accumbens Basal Ganglia
STOML1	0.868297	0.773234	Nucleus Accumbens Basal Ganglia
ISLR2	0.90604	0.826817	Nucleus Accumbens Basal Ganglia
ENSG00000248540	0.801875	0.708729	Nucleus Accumbens Basal Ganglia
EDC3	0.769201	0.790027	Nucleus Accumbens Basal Ganglia
ULK3	0.767682	0.766542	Nucleus Accumbens Basal Ganglia
MPI	0.770735	0.719801	Nucleus Accumbens Basal Ganglia
SCAMP5	0.887631	0.786061	Nucleus Accumbens Basal Ganglia
C15orf39	0.713784	0.707384	Nucleus Accumbens Basal Ganglia
NEIL1	0.790345	0.853354	Nucleus Accumbens Basal Ganglia
MAN2C1	0.747543	0.777054	Nucleus Accumbens Basal Ganglia
SIN3A	0.785689	0.751322	Nucleus Accumbens Basal Ganglia
SNUPN	0.768161	0.71144	Nucleus Accumbens Basal Ganglia
IMP3	0.84807	0.738699	Nucleus Accumbens Basal Ganglia
FBXO22	0.710622	0.716423	Nucleus Accumbens Basal Ganglia
RCN2	0.78144	0.702672	Nucleus Accumbens Basal Ganglia
PEAK1	0.766692	0.763862	Nucleus Accumbens Basal Ganglia
LINGO1	0.84181	0.738104	Nucleus Accumbens Basal Ganglia
WDR61	0.780449	0.72837	Nucleus Accumbens Basal Ganglia
IREB2	0.765706	0.753447	Nucleus Accumbens Basal Ganglia
HYKK	0.821842	0.792303	Nucleus Accumbens Basal Ganglia
PSMA4	0.779804	0.711719	Nucleus Accumbens Basal Ganglia
ANKRD34C-AS1	0.896886	0.821409	Nucleus Accumbens Basal Ganglia
ST20-AS1	0.867721	0.776764	Nucleus Accumbens Basal Ganglia
ENSG00000259495	0.741555	0.744015	Nucleus Accumbens Basal Ganglia
ARNT2	0.830155	0.80312	Nucleus Accumbens Basal Ganglia
ABHD17C	0.850206	0.762997	Nucleus Accumbens Basal Ganglia
CEMIP	0.715527	0.737161	Nucleus Accumbens Basal Ganglia
TLNRD1	0.828904	0.776284	Nucleus Accumbens Basal Ganglia
SAXO2	0.723344	0.755508	Nucleus Accumbens Basal Ganglia
ADAMTS7P1	0.814906	0.832821	Nucleus Accumbens Basal Ganglia
CPEB1	0.744568	0.701532	Nucleus Accumbens Basal Ganglia
AP3B2	0.873934	0.832929	Nucleus Accumbens Basal Ganglia
SNHG21	0.775942	0.74064	Nucleus Accumbens Basal Ganglia
C15orf40	0.762444	0.76356	Nucleus Accumbens Basal Ganglia
ZSCAN2	0.799208	0.732279	Nucleus Accumbens Basal Ganglia
ZNF592	0.772619	0.746516	Nucleus Accumbens Basal Ganglia
AKAP13	0.801779	0.82363	Nucleus Accumbens Basal Ganglia
AGBL1	0.700298	0.738669	Nucleus Accumbens Basal Ganglia
NTRK3	0.819924	0.816061	Nucleus Accumbens Basal Ganglia
MRPS11	0.820977	0.728874	Nucleus Accumbens Basal Ganglia
DET1	0.782702	0.749795	Nucleus Accumbens Basal Ganglia
POLG	0.763668	0.751091	Nucleus Accumbens Basal Ganglia
MIR9-3HG	0.799453	0.746469	Nucleus Accumbens Basal Ganglia
ZNF710	0.756141	0.726656	Nucleus Accumbens Basal Ganglia
GDPGP1	0.751391	0.714386	Nucleus Accumbens Basal Ganglia
ZNF774	0.847042	0.824012	Nucleus Accumbens Basal Ganglia
UNC45A	0.712599	0.741382	Nucleus Accumbens Basal Ganglia
RCCD1	0.710261	0.701936	Nucleus Accumbens Basal Ganglia
PRC1-AS1	0.733986	0.790522	Nucleus Accumbens Basal Ganglia
VPS33B	0.805009	0.776893	Nucleus Accumbens Basal Ganglia
SV2B	0.853876	0.765993	Nucleus Accumbens Basal Ganglia
FAM174B	0.849996	0.760681	Nucleus Accumbens Basal Ganglia
FAM169B	0.726033	0.736073	Nucleus Accumbens Basal Ganglia
IGF1R	0.7515	0.805151	Nucleus Accumbens Basal Ganglia
LRRC28	0.837859	0.818018	Nucleus Accumbens Basal Ganglia
MEF2A	0.782345	0.742972	Nucleus Accumbens Basal Ganglia
LYSMD4	0.758737	0.77175	Nucleus Accumbens Basal Ganglia
LINS1	0.755335	0.779742	Nucleus Accumbens Basal Ganglia
ASB7	0.792014	0.78348	Nucleus Accumbens Basal Ganglia
ALDH1A3-AS1	0.728077	0.734918	Nucleus Accumbens Basal Ganglia
TM2D3	0.820166	0.751858	Nucleus Accumbens Basal Ganglia
TARS3	0.725209	0.712996	Nucleus Accumbens Basal Ganglia
POLR3K	0.855207	0.74025	Nucleus Accumbens Basal Ganglia
MPG	0.772522	0.702243	Nucleus Accumbens Basal Ganglia
NPRL3	0.725376	0.709749	Nucleus Accumbens Basal Ganglia
DECR2	0.795681	0.728642	Nucleus Accumbens Basal Ganglia
RAB11FIP3	0.821023	0.75736	Nucleus Accumbens Basal Ganglia
LINC00235	0.764066	0.731037	Nucleus Accumbens Basal Ganglia
CAPN15	0.719237	0.746339	Nucleus Accumbens Basal Ganglia
PIGQ	0.789962	0.813975	Nucleus Accumbens Basal Ganglia
RAB40C	0.874711	0.814576	Nucleus Accumbens Basal Ganglia
METTL26	0.820634	0.715985	Nucleus Accumbens Basal Ganglia
RHOT2	0.76523	0.777578	Nucleus Accumbens Basal Ganglia
RHBDL1	0.759389	0.703551	Nucleus Accumbens Basal Ganglia
JMJD8	0.813303	0.755662	Nucleus Accumbens Basal Ganglia
WDR24	0.783912	0.747841	Nucleus Accumbens Basal Ganglia
FBXL16	0.847945	0.755401	Nucleus Accumbens Basal Ganglia
CIAO3	0.731646	0.726759	Nucleus Accumbens Basal Ganglia
RPUSD1	0.779324	0.717136	Nucleus Accumbens Basal Ganglia
CHTF18	0.746144	0.77921	Nucleus Accumbens Basal Ganglia
ENSG00000260316	0.785773	0.764729	Nucleus Accumbens Basal Ganglia
CEROX1	0.760446	0.818581	Nucleus Accumbens Basal Ganglia
CACNA1H	0.871713	0.807925	Nucleus Accumbens Basal Ganglia
UBE2I	0.872711	0.802803	Nucleus Accumbens Basal Ganglia
UNKL	0.711647	0.729332	Nucleus Accumbens Basal Ganglia
C16orf91	0.780194	0.707143	Nucleus Accumbens Basal Ganglia
CLCN7	0.771061	0.744472	Nucleus Accumbens Basal Ganglia
TELO2	0.70954	0.719654	Nucleus Accumbens Basal Ganglia
IFT140	0.766883	0.824823	Nucleus Accumbens Basal Ganglia
CRAMP1	0.726415	0.757116	Nucleus Accumbens Basal Ganglia
MAPK8IP3	0.834087	0.797157	Nucleus Accumbens Basal Ganglia
EME2	0.713096	0.786035	Nucleus Accumbens Basal Ganglia
HAGH	0.801495	0.712822	Nucleus Accumbens Basal Ganglia
TBL3	0.806383	0.761762	Nucleus Accumbens Basal Ganglia
ENSG00000261790	0.755805	0.78635	Nucleus Accumbens Basal Ganglia
SYNGR3	0.82352	0.715254	Nucleus Accumbens Basal Ganglia
ZNF598	0.70728	0.712274	Nucleus Accumbens Basal Ganglia
TSC2	0.776181	0.784744	Nucleus Accumbens Basal Ganglia
PKD1	0.805302	0.81462	Nucleus Accumbens Basal Ganglia
RAB26	0.87274	0.808558	Nucleus Accumbens Basal Ganglia
TRAF7	0.765081	0.751066	Nucleus Accumbens Basal Ganglia
CASKIN1	0.798538	0.714267	Nucleus Accumbens Basal Ganglia
MLST8	0.834477	0.738866	Nucleus Accumbens Basal Ganglia
PGP	0.840944	0.776998	Nucleus Accumbens Basal Ganglia
E4F1	0.751079	0.741281	Nucleus Accumbens Basal Ganglia
RNPS1	0.796824	0.740901	Nucleus Accumbens Basal Ganglia
ABCA3	0.794712	0.760434	Nucleus Accumbens Basal Ganglia
ABCA17P	0.796602	0.830412	Nucleus Accumbens Basal Ganglia
CCNF	0.780581	0.809117	Nucleus Accumbens Basal Ganglia
TEDC2	0.842327	0.788869	Nucleus Accumbens Basal Ganglia
TBC1D24	0.808096	0.795567	Nucleus Accumbens Basal Ganglia
ATP6V0C	0.821292	0.730204	Nucleus Accumbens Basal Ganglia
AMDHD2	0.80344	0.777283	Nucleus Accumbens Basal Ganglia
PDPK1	0.87223	0.816921	Nucleus Accumbens Basal Ganglia
ENSG00000215154	0.707882	0.713831	Nucleus Accumbens Basal Ganglia
ERVK13-1	0.733894	0.77674	Nucleus Accumbens Basal Ganglia
SRRM2	0.717769	0.763949	Nucleus Accumbens Basal Ganglia
FLYWCH1	0.76953	0.772885	Nucleus Accumbens Basal Ganglia
MMP25-AS1	0.777478	0.829815	Nucleus Accumbens Basal Ganglia
ZNF213-AS1	0.773546	0.788595	Nucleus Accumbens Basal Ganglia
ZNF213	0.789168	0.741513	Nucleus Accumbens Basal Ganglia
ZNF200	0.71742	0.713566	Nucleus Accumbens Basal Ganglia
LINC00921	0.794896	0.790087	Nucleus Accumbens Basal Ganglia
ZNF263	0.756494	0.733621	Nucleus Accumbens Basal Ganglia
ZNF75A	0.747587	0.748386	Nucleus Accumbens Basal Ganglia
ZNF174	0.79668	0.732394	Nucleus Accumbens Basal Ganglia
ZNF597	0.728006	0.705044	Nucleus Accumbens Basal Ganglia
NAA60	0.841229	0.808019	Nucleus Accumbens Basal Ganglia
CLUAP1	0.811739	0.761532	Nucleus Accumbens Basal Ganglia
NLRC3	0.716257	0.721055	Nucleus Accumbens Basal Ganglia
DNASE1	0.748263	0.798349	Nucleus Accumbens Basal Ganglia
TRAP1	0.79874	0.738441	Nucleus Accumbens Basal Ganglia
CREBBP	0.734077	0.74327	Nucleus Accumbens Basal Ganglia
ADCY9	0.834058	0.797068	Nucleus Accumbens Basal Ganglia
TFAP4	0.796991	0.782387	Nucleus Accumbens Basal Ganglia
CORO7	0.787069	0.728815	Nucleus Accumbens Basal Ganglia
DNAJA3	0.780387	0.74015	Nucleus Accumbens Basal Ganglia
HMOX2	0.858416	0.758256	Nucleus Accumbens Basal Ganglia
CDIP1	0.832459	0.747112	Nucleus Accumbens Basal Ganglia
UBALD1	0.834601	0.77674	Nucleus Accumbens Basal Ganglia
MGRN1	0.8229	0.782286	Nucleus Accumbens Basal Ganglia
ZNF500	0.754862	0.736411	Nucleus Accumbens Basal Ganglia
GLYR1	0.774535	0.744677	Nucleus Accumbens Basal Ganglia
UBN1	0.757194	0.739984	Nucleus Accumbens Basal Ganglia
NAGPA	0.872111	0.846535	Nucleus Accumbens Basal Ganglia
EEF2KMT	0.858783	0.750349	Nucleus Accumbens Basal Ganglia
RBFOX1	0.902262	0.817428	Nucleus Accumbens Basal Ganglia
ABAT	0.82068	0.764764	Nucleus Accumbens Basal Ganglia
TMEM186	0.819683	0.724889	Nucleus Accumbens Basal Ganglia
PMM2	0.811397	0.820208	Nucleus Accumbens Basal Ganglia
CARHSP1	0.882999	0.814407	Nucleus Accumbens Basal Ganglia
USP7	0.80406	0.751476	Nucleus Accumbens Basal Ganglia
ATF7IP2	0.713646	0.758918	Nucleus Accumbens Basal Ganglia
TVP23A	0.813296	0.801382	Nucleus Accumbens Basal Ganglia
TXNDC11	0.75734	0.756543	Nucleus Accumbens Basal Ganglia
RSL1D1	0.774835	0.703187	Nucleus Accumbens Basal Ganglia
SHISA9	0.897597	0.807886	Nucleus Accumbens Basal Ganglia
ERCC4	0.717775	0.742777	Nucleus Accumbens Basal Ganglia
MRTFB	0.890087	0.825924	Nucleus Accumbens Basal Ganglia
ENSG00000276564	0.831599	0.816596	Nucleus Accumbens Basal Ganglia
PARN	0.767051	0.728425	Nucleus Accumbens Basal Ganglia
NOMO1	0.834018	0.768175	Nucleus Accumbens Basal Ganglia
PDXDC1	0.781782	0.761449	Nucleus Accumbens Basal Ganglia
RRN3	0.779622	0.764191	Nucleus Accumbens Basal Ganglia
MPV17L	0.790057	0.715928	Nucleus Accumbens Basal Ganglia
BMERB1	0.860056	0.755733	Nucleus Accumbens Basal Ganglia
ABCC1	0.754396	0.774227	Nucleus Accumbens Basal Ganglia
SMG1	0.789036	0.802584	Nucleus Accumbens Basal Ganglia
THUMPD1	0.825346	0.783882	Nucleus Accumbens Basal Ganglia
REXO5	0.80925	0.731963	Nucleus Accumbens Basal Ganglia
LDAF1	0.910325	0.813443	Nucleus Accumbens Basal Ganglia
CRYM	0.889744	0.807965	Nucleus Accumbens Basal Ganglia
RRN3P1	0.765443	0.808004	Nucleus Accumbens Basal Ganglia
UQCRC2	0.783257	0.718084	Nucleus Accumbens Basal Ganglia
PDZD9	0.800766	0.734129	Nucleus Accumbens Basal Ganglia
MOSMO	0.812304	0.767903	Nucleus Accumbens Basal Ganglia
ENSG00000260277	0.725147	0.746436	Nucleus Accumbens Basal Ganglia
EEF2K	0.700496	0.747621	Nucleus Accumbens Basal Ganglia
POLR3E	0.775463	0.756008	Nucleus Accumbens Basal Ganglia
CDR2	0.856155	0.80144	Nucleus Accumbens Basal Ganglia
MFSD13B	0.704472	0.723875	Nucleus Accumbens Basal Ganglia
RRN3P3	0.868426	0.806031	Nucleus Accumbens Basal Ganglia
USP31	0.753712	0.719819	Nucleus Accumbens Basal Ganglia
COG7	0.731519	0.789063	Nucleus Accumbens Basal Ganglia
GGA2	0.852242	0.874284	Nucleus Accumbens Basal Ganglia
EARS2	0.789577	0.746473	Nucleus Accumbens Basal Ganglia
UBFD1	0.794074	0.746647	Nucleus Accumbens Basal Ganglia
PALB2	0.782421	0.754828	Nucleus Accumbens Basal Ganglia
DCTN5	0.845302	0.777823	Nucleus Accumbens Basal Ganglia
PRKCB	0.83147	0.755618	Nucleus Accumbens Basal Ganglia
CACNG3	0.883535	0.806456	Nucleus Accumbens Basal Ganglia
RBBP6	0.75017	0.790016	Nucleus Accumbens Basal Ganglia
TNRC6A	0.745699	0.794806	Nucleus Accumbens Basal Ganglia
LCMT1	0.864075	0.768523	Nucleus Accumbens Basal Ganglia
KDM8	0.836724	0.754746	Nucleus Accumbens Basal Ganglia
GTF3C1	0.820324	0.815102	Nucleus Accumbens Basal Ganglia
GSG1L	0.866373	0.778951	Nucleus Accumbens Basal Ganglia
XPO6	0.760393	0.738449	Nucleus Accumbens Basal Ganglia
ATXN2L	0.752971	0.778882	Nucleus Accumbens Basal Ganglia
SH2B1	0.817652	0.822202	Nucleus Accumbens Basal Ganglia
NFATC2IP	0.726106	0.753961	Nucleus Accumbens Basal Ganglia
SPNS1	0.738987	0.746995	Nucleus Accumbens Basal Ganglia
KIF22	0.833821	0.786434	Nucleus Accumbens Basal Ganglia
MAZ	0.8194	0.715802	Nucleus Accumbens Basal Ganglia
PRRT2	0.91294	0.839202	Nucleus Accumbens Basal Ganglia
CDIPT	0.828804	0.7692	Nucleus Accumbens Basal Ganglia
SEZ6L2	0.85835	0.750498	Nucleus Accumbens Basal Ganglia
KCTD13	0.881963	0.802623	Nucleus Accumbens Basal Ganglia
ENSG00000279789	0.710434	0.776567	Nucleus Accumbens Basal Ganglia
TAOK2	0.824641	0.782102	Nucleus Accumbens Basal Ganglia
INO80E	0.747851	0.71033	Nucleus Accumbens Basal Ganglia
DOC2A	0.851991	0.815223	Nucleus Accumbens Basal Ganglia
TLCD3B	0.889662	0.784263	Nucleus Accumbens Basal Ganglia
ENSG00000285043	0.792605	0.728184	Nucleus Accumbens Basal Ganglia
MAPK3	0.788887	0.719048	Nucleus Accumbens Basal Ganglia
CORO1A	0.822705	0.764783	Nucleus Accumbens Basal Ganglia
ZNF48	0.85215	0.759413	Nucleus Accumbens Basal Ganglia
ENSG00000278922	0.716767	0.728349	Nucleus Accumbens Basal Ganglia
ZNF747	0.82137	0.756765	Nucleus Accumbens Basal Ganglia
ZNF764	0.798632	0.793202	Nucleus Accumbens Basal Ganglia
ZNF785	0.843451	0.855287	Nucleus Accumbens Basal Ganglia
ZNF689	0.826739	0.750305	Nucleus Accumbens Basal Ganglia
FBRS	0.720923	0.756233	Nucleus Accumbens Basal Ganglia
SRCAP	0.718756	0.726358	Nucleus Accumbens Basal Ganglia
PHKG2	0.798611	0.780675	Nucleus Accumbens Basal Ganglia
CCDC189	0.742604	0.706562	Nucleus Accumbens Basal Ganglia
MIR762HG	0.822538	0.729275	Nucleus Accumbens Basal Ganglia
FBXL19	0.850105	0.779553	Nucleus Accumbens Basal Ganglia
SETD1A	0.746364	0.755427	Nucleus Accumbens Basal Ganglia
STX1B	0.885108	0.760895	Nucleus Accumbens Basal Ganglia
ZNF668	0.779042	0.721602	Nucleus Accumbens Basal Ganglia
ZNF646	0.705899	0.736615	Nucleus Accumbens Basal Ganglia
PRSS53	0.723282	0.799395	Nucleus Accumbens Basal Ganglia
KAT8	0.759359	0.758946	Nucleus Accumbens Basal Ganglia
FUS	0.812906	0.7594	Nucleus Accumbens Basal Ganglia
ARMC5	0.767342	0.734779	Nucleus Accumbens Basal Ganglia
RUSF1	0.85005	0.804749	Nucleus Accumbens Basal Ganglia
CLUHP3	0.865971	0.8414	Nucleus Accumbens Basal Ganglia
ZNF720	0.774544	0.731008	Nucleus Accumbens Basal Ganglia
SHCBP1	0.728586	0.719279	Nucleus Accumbens Basal Ganglia
VPS35	0.77719	0.722993	Nucleus Accumbens Basal Ganglia
ORC6	0.801107	0.796451	Nucleus Accumbens Basal Ganglia
C16orf87	0.84859	0.820136	Nucleus Accumbens Basal Ganglia
DNAJA2	0.834308	0.766006	Nucleus Accumbens Basal Ganglia
NETO2	0.877271	0.834998	Nucleus Accumbens Basal Ganglia
ITFG1	0.870109	0.776514	Nucleus Accumbens Basal Ganglia
PHKB	0.75383	0.722575	Nucleus Accumbens Basal Ganglia
LONP2	0.739079	0.743578	Nucleus Accumbens Basal Ganglia
N4BP1	0.790587	0.789057	Nucleus Accumbens Basal Ganglia
CNEP1R1	0.744096	0.743874	Nucleus Accumbens Basal Ganglia
HEATR3	0.830067	0.816036	Nucleus Accumbens Basal Ganglia
TENT4B	0.722484	0.713666	Nucleus Accumbens Basal Ganglia
CYLD	0.800152	0.744781	Nucleus Accumbens Basal Ganglia
RPGRIP1L	0.880412	0.844565	Nucleus Accumbens Basal Ganglia
FTO	0.832362	0.761701	Nucleus Accumbens Basal Ganglia
CRNDE	0.725834	0.735422	Nucleus Accumbens Basal Ganglia
GNAO1	0.796027	0.748497	Nucleus Accumbens Basal Ganglia
AMFR	0.764578	0.70509	Nucleus Accumbens Basal Ganglia
NUDT21	0.782241	0.720582	Nucleus Accumbens Basal Ganglia
BBS2	0.713663	0.734757	Nucleus Accumbens Basal Ganglia
NUP93-DT	0.750097	0.757567	Nucleus Accumbens Basal Ganglia
NUP93	0.800259	0.717248	Nucleus Accumbens Basal Ganglia
CX3CL1	0.84281	0.771596	Nucleus Accumbens Basal Ganglia
POLR2C	0.748954	0.715924	Nucleus Accumbens Basal Ganglia
DOK4	0.853446	0.79123	Nucleus Accumbens Basal Ganglia
KATNB1	0.887924	0.810223	Nucleus Accumbens Basal Ganglia
CFAP20	0.871003	0.786944	Nucleus Accumbens Basal Ganglia
ENSG00000260927	0.728524	0.724615	Nucleus Accumbens Basal Ganglia
CSNK2A2	0.76958	0.767081	Nucleus Accumbens Basal Ganglia
CCDC113	0.705697	0.705465	Nucleus Accumbens Basal Ganglia
NDRG4	0.87821	0.771843	Nucleus Accumbens Basal Ganglia
ENSG00000289004	0.840311	0.738606	Nucleus Accumbens Basal Ganglia
SETD6	0.798966	0.793484	Nucleus Accumbens Basal Ganglia
SLC38A7	0.825106	0.785064	Nucleus Accumbens Basal Ganglia
GOT2	0.819918	0.73981	Nucleus Accumbens Basal Ganglia
ENSG00000286653	0.795207	0.733756	Nucleus Accumbens Basal Ganglia
CDH8	0.846893	0.757955	Nucleus Accumbens Basal Ganglia
CDH11	0.763439	0.746684	Nucleus Accumbens Basal Ganglia
TK2	0.712593	0.703032	Nucleus Accumbens Basal Ganglia
ENSG00000277978	0.741899	0.704037	Nucleus Accumbens Basal Ganglia
CMTM1	0.797318	0.776905	Nucleus Accumbens Basal Ganglia
ENSG00000289353	0.737829	0.753016	Nucleus Accumbens Basal Ganglia
CA7	0.791016	0.770559	Nucleus Accumbens Basal Ganglia
CES3	0.758222	0.798294	Nucleus Accumbens Basal Ganglia
CES4A	0.772256	0.819224	Nucleus Accumbens Basal Ganglia
PHAF1	0.79922	0.744319	Nucleus Accumbens Basal Ganglia
FBXL8	0.725328	0.757871	Nucleus Accumbens Basal Ganglia
KIAA0895L	0.834602	0.846428	Nucleus Accumbens Basal Ganglia
E2F4	0.789543	0.780583	Nucleus Accumbens Basal Ganglia
FHOD1	0.82572	0.810251	Nucleus Accumbens Basal Ganglia
SLC9A5	0.844556	0.84287	Nucleus Accumbens Basal Ganglia
KCTD19	0.778265	0.806026	Nucleus Accumbens Basal Ganglia
LRRC36	0.74314	0.731741	Nucleus Accumbens Basal Ganglia
ATP6V0D1	0.829306	0.72926	Nucleus Accumbens Basal Ganglia
ATP6V0D1-DT	0.700426	0.771254	Nucleus Accumbens Basal Ganglia
RIPOR1	0.838918	0.822207	Nucleus Accumbens Basal Ganglia
ENSG00000280214	0.735849	0.791058	Nucleus Accumbens Basal Ganglia
CARMIL2	0.84374	0.781446	Nucleus Accumbens Basal Ganglia
ACD	0.812029	0.796622	Nucleus Accumbens Basal Ganglia
ENKD1	0.709164	0.73867	Nucleus Accumbens Basal Ganglia
C16orf86	0.803018	0.738143	Nucleus Accumbens Basal Ganglia
GFOD2	0.854726	0.777236	Nucleus Accumbens Basal Ganglia
RANBP10	0.814851	0.857371	Nucleus Accumbens Basal Ganglia
TSNAXIP1	0.795673	0.841459	Nucleus Accumbens Basal Ganglia
CENPT	0.755704	0.78208	Nucleus Accumbens Basal Ganglia
THAP11	0.803758	0.718039	Nucleus Accumbens Basal Ganglia
EDC4	0.836631	0.8177	Nucleus Accumbens Basal Ganglia
DDX28	0.835343	0.717678	Nucleus Accumbens Basal Ganglia
PLA2G15	0.771805	0.747116	Nucleus Accumbens Basal Ganglia
SLC7A6	0.76174	0.812291	Nucleus Accumbens Basal Ganglia
PRMT7	0.84401	0.830948	Nucleus Accumbens Basal Ganglia
SMPD3	0.891502	0.831203	Nucleus Accumbens Basal Ganglia
ENSG00000287760	0.874548	0.768409	Nucleus Accumbens Basal Ganglia
ENSG00000274698	0.832484	0.798878	Nucleus Accumbens Basal Ganglia
TANGO6	0.775299	0.70752	Nucleus Accumbens Basal Ganglia
HAS3	0.761134	0.788826	Nucleus Accumbens Basal Ganglia
UTP4	0.820007	0.748021	Nucleus Accumbens Basal Ganglia
VPS4A	0.783608	0.723745	Nucleus Accumbens Basal Ganglia
COG8	0.767045	0.757202	Nucleus Accumbens Basal Ganglia
TERF2	0.791574	0.731822	Nucleus Accumbens Basal Ganglia
NOB1	0.746366	0.708379	Nucleus Accumbens Basal Ganglia
EXOSC6	0.865389	0.79223	Nucleus Accumbens Basal Ganglia
AARS1	0.768436	0.727542	Nucleus Accumbens Basal Ganglia
DDX19A	0.761257	0.745788	Nucleus Accumbens Basal Ganglia
ST3GAL2	0.861697	0.832765	Nucleus Accumbens Basal Ganglia
FCSK	0.703438	0.775209	Nucleus Accumbens Basal Ganglia
SF3B3	0.756211	0.735946	Nucleus Accumbens Basal Ganglia
IL34	0.887175	0.791315	Nucleus Accumbens Basal Ganglia
VAC14	0.80705	0.741442	Nucleus Accumbens Basal Ganglia
ZNF23	0.73193	0.728327	Nucleus Accumbens Basal Ganglia
PHLPP2	0.818849	0.795513	Nucleus Accumbens Basal Ganglia
AP1G1	0.745848	0.747091	Nucleus Accumbens Basal Ganglia
ZFHX3	0.754222	0.760758	Nucleus Accumbens Basal Ganglia
ENSG00000261227	0.841908	0.759541	Nucleus Accumbens Basal Ganglia
ENSG00000260848	0.780356	0.751431	Nucleus Accumbens Basal Ganglia
ENSG00000259972	0.804483	0.857716	Nucleus Accumbens Basal Ganglia
ENSG00000239763	0.738973	0.772467	Nucleus Accumbens Basal Ganglia
GLG1	0.787675	0.761718	Nucleus Accumbens Basal Ganglia
WDR59	0.710226	0.749112	Nucleus Accumbens Basal Ganglia
ZNRF1	0.888548	0.797722	Nucleus Accumbens Basal Ganglia
ZFP1	0.805046	0.734563	Nucleus Accumbens Basal Ganglia
CHST5	0.849354	0.83927	Nucleus Accumbens Basal Ganglia
TMEM231	0.719962	0.739164	Nucleus Accumbens Basal Ganglia
KARS1	0.756646	0.705563	Nucleus Accumbens Basal Ganglia
TERF2IP	0.843935	0.754559	Nucleus Accumbens Basal Ganglia
VAT1L	0.873927	0.787898	Nucleus Accumbens Basal Ganglia
CDYL2	0.821089	0.799106	Nucleus Accumbens Basal Ganglia
CMIP	0.84354	0.778268	Nucleus Accumbens Basal Ganglia
MPHOSPH6	0.775925	0.734876	Nucleus Accumbens Basal Ganglia
MLYCD	0.722705	0.736834	Nucleus Accumbens Basal Ganglia
NECAB2	0.885181	0.776534	Nucleus Accumbens Basal Ganglia
MBTPS1	0.898123	0.855199	Nucleus Accumbens Basal Ganglia
HSDL1	0.866372	0.782096	Nucleus Accumbens Basal Ganglia
TAF1C	0.738631	0.790991	Nucleus Accumbens Basal Ganglia
MEAK7	0.760008	0.770866	Nucleus Accumbens Basal Ganglia
KLHL36	0.760105	0.774603	Nucleus Accumbens Basal Ganglia
USP10	0.774746	0.725577	Nucleus Accumbens Basal Ganglia
ZDHHC7	0.718486	0.731963	Nucleus Accumbens Basal Ganglia
KIAA0513	0.915139	0.80828	Nucleus Accumbens Basal Ganglia
ENSG00000287125	0.791271	0.729737	Nucleus Accumbens Basal Ganglia
FBXO31	0.851538	0.796419	Nucleus Accumbens Basal Ganglia
ZCCHC14	0.79158	0.789713	Nucleus Accumbens Basal Ganglia
ZCCHC14-DT	0.83442	0.860219	Nucleus Accumbens Basal Ganglia
ENSG00000269935	0.826884	0.738845	Nucleus Accumbens Basal Ganglia
JPH3	0.872055	0.771021	Nucleus Accumbens Basal Ganglia
KLHDC4	0.795871	0.764785	Nucleus Accumbens Basal Ganglia
ZC3H18	0.825591	0.787446	Nucleus Accumbens Basal Ganglia
MVD	0.720903	0.716106	Nucleus Accumbens Basal Ganglia
SNAI3-AS1	0.792781	0.721836	Nucleus Accumbens Basal Ganglia
SNAI3	0.78768	0.77073	Nucleus Accumbens Basal Ganglia
RNF166	0.761264	0.77366	Nucleus Accumbens Basal Ganglia
CTU2	0.818703	0.735298	Nucleus Accumbens Basal Ganglia
ENSG00000224888	0.721525	0.703404	Nucleus Accumbens Basal Ganglia
GALNS	0.727272	0.778001	Nucleus Accumbens Basal Ganglia
CBFA2T3	0.888203	0.834037	Nucleus Accumbens Basal Ganglia
ENSG00000256982	0.861988	0.79231	Nucleus Accumbens Basal Ganglia
ACSF3	0.761583	0.764042	Nucleus Accumbens Basal Ganglia
ENSG00000259877	0.751562	0.711296	Nucleus Accumbens Basal Ganglia
ZNF778	0.739075	0.711111	Nucleus Accumbens Basal Ganglia
ANKRD11	0.786805	0.748018	Nucleus Accumbens Basal Ganglia
ENSG00000268218	0.76962	0.826473	Nucleus Accumbens Basal Ganglia
SPG7	0.772507	0.768612	Nucleus Accumbens Basal Ganglia
CHMP1A	0.795644	0.741228	Nucleus Accumbens Basal Ganglia
SPATA33	0.826232	0.770845	Nucleus Accumbens Basal Ganglia
ENSG00000275734	0.801423	0.842259	Nucleus Accumbens Basal Ganglia
CDK10	0.804492	0.828975	Nucleus Accumbens Basal Ganglia
SPATA2L	0.822199	0.741462	Nucleus Accumbens Basal Ganglia
VPS9D1	0.778984	0.769167	Nucleus Accumbens Basal Ganglia
VPS9D1-AS1	0.727411	0.778298	Nucleus Accumbens Basal Ganglia
ZNF276	0.711365	0.74707	Nucleus Accumbens Basal Ganglia
FANCA	0.803634	0.795639	Nucleus Accumbens Basal Ganglia
SPIRE2	0.878941	0.834019	Nucleus Accumbens Basal Ganglia
TCF25	0.828077	0.753342	Nucleus Accumbens Basal Ganglia
MC1R	0.719844	0.798282	Nucleus Accumbens Basal Ganglia
DEF8	0.784867	0.783333	Nucleus Accumbens Basal Ganglia
GAS8	0.766011	0.796724	Nucleus Accumbens Basal Ganglia
DOC2B	0.895972	0.777215	Nucleus Accumbens Basal Ganglia
C17orf97	0.863153	0.794409	Nucleus Accumbens Basal Ganglia
VPS53	0.833165	0.813577	Nucleus Accumbens Basal Ganglia
GEMIN4	0.751857	0.732964	Nucleus Accumbens Basal Ganglia
GLOD4	0.850426	0.766304	Nucleus Accumbens Basal Ganglia
MRM3	0.794722	0.725223	Nucleus Accumbens Basal Ganglia
TIMM22	0.786161	0.715591	Nucleus Accumbens Basal Ganglia
ABR	0.828278	0.760572	Nucleus Accumbens Basal Ganglia
INPP5K	0.748262	0.718344	Nucleus Accumbens Basal Ganglia
PRPF8	0.778069	0.763502	Nucleus Accumbens Basal Ganglia
SMYD4	0.735502	0.760981	Nucleus Accumbens Basal Ganglia
RTN4RL1	0.849777	0.762578	Nucleus Accumbens Basal Ganglia
DPH1	0.837962	0.831048	Nucleus Accumbens Basal Ganglia
SGSM2	0.88248	0.805808	Nucleus Accumbens Basal Ganglia
ENSG00000263345	0.764374	0.82583	Nucleus Accumbens Basal Ganglia
MNT	0.85566	0.816624	Nucleus Accumbens Basal Ganglia
PAFAH1B1	0.783404	0.724509	Nucleus Accumbens Basal Ganglia
CLUH	0.751294	0.737685	Nucleus Accumbens Basal Ganglia
CCDC92B	0.858127	0.811021	Nucleus Accumbens Basal Ganglia
RAP1GAP2	0.882506	0.790739	Nucleus Accumbens Basal Ganglia
TRPV3	0.713823	0.756401	Nucleus Accumbens Basal Ganglia
P2RX5	0.897079	0.839602	Nucleus Accumbens Basal Ganglia
CAMKK1	0.897591	0.814436	Nucleus Accumbens Basal Ganglia
CYB5D2	0.805088	0.721438	Nucleus Accumbens Basal Ganglia
ENSG00000229782	0.703834	0.735039	Nucleus Accumbens Basal Ganglia
SPNS2	0.764098	0.741937	Nucleus Accumbens Basal Ganglia
MYBBP1A	0.790635	0.773	Nucleus Accumbens Basal Ganglia
ALOX15	0.733316	0.775816	Nucleus Accumbens Basal Ganglia
PELP1	0.755891	0.730673	Nucleus Accumbens Basal Ganglia
ARRB2	0.749304	0.707042	Nucleus Accumbens Basal Ganglia
ENSG00000280254	0.87086	0.75348	Nucleus Accumbens Basal Ganglia
MINK1	0.838538	0.792522	Nucleus Accumbens Basal Ganglia
C17orf107	0.800146	0.718907	Nucleus Accumbens Basal Ganglia
RNF167	0.7621	0.715537	Nucleus Accumbens Basal Ganglia
CAMTA2	0.861544	0.79953	Nucleus Accumbens Basal Ganglia
ZNF594	0.759453	0.768249	Nucleus Accumbens Basal Ganglia
ZNF594-DT	0.847351	0.87113	Nucleus Accumbens Basal Ganglia
NUP88	0.731299	0.70339	Nucleus Accumbens Basal Ganglia
RPAIN	0.828355	0.785055	Nucleus Accumbens Basal Ganglia
DHX33	0.790796	0.766802	Nucleus Accumbens Basal Ganglia
ENSG00000286190	0.826127	0.705468	Nucleus Accumbens Basal Ganglia
PITPNM3	0.895798	0.788378	Nucleus Accumbens Basal Ganglia
KIAA0753	0.859005	0.880588	Nucleus Accumbens Basal Ganglia
ENSG00000282936	0.751507	0.74266	Nucleus Accumbens Basal Ganglia
MED31	0.852516	0.779833	Nucleus Accumbens Basal Ganglia
C17orf100	0.879929	0.793695	Nucleus Accumbens Basal Ganglia
ENSG00000261996	0.813032	0.79454	Nucleus Accumbens Basal Ganglia
ALOX15P1	0.873376	0.795674	Nucleus Accumbens Basal Ganglia
ALOX12-AS1	0.71125	0.741434	Nucleus Accumbens Basal Ganglia
RNASEK	0.789065	0.702487	Nucleus Accumbens Basal Ganglia
DLG4	0.902673	0.81125	Nucleus Accumbens Basal Ganglia
ELP5	0.775238	0.701835	Nucleus Accumbens Basal Ganglia
NEURL4	0.84491	0.805848	Nucleus Accumbens Basal Ganglia
ACAP1	0.790513	0.702143	Nucleus Accumbens Basal Ganglia
TNK1	0.856284	0.839516	Nucleus Accumbens Basal Ganglia
NLGN2	0.859269	0.823806	Nucleus Accumbens Basal Ganglia
ZBTB4	0.736395	0.712928	Nucleus Accumbens Basal Ganglia
POLR2A	0.785801	0.756684	Nucleus Accumbens Basal Ganglia
SENP3	0.788654	0.7385	Nucleus Accumbens Basal Ganglia
SAT2	0.749911	0.701968	Nucleus Accumbens Basal Ganglia
EFNB3	0.922363	0.835785	Nucleus Accumbens Basal Ganglia
DNAH2	0.809952	0.860916	Nucleus Accumbens Basal Ganglia
CHD3	0.892753	0.791614	Nucleus Accumbens Basal Ganglia
RNF227	0.84556	0.822018	Nucleus Accumbens Basal Ganglia
ALOX12B	0.791697	0.742206	Nucleus Accumbens Basal Ganglia
ENSG00000214999	0.818114	0.806059	Nucleus Accumbens Basal Ganglia
VAMP2	0.849783	0.727643	Nucleus Accumbens Basal Ganglia
TMEM107	0.852695	0.83879	Nucleus Accumbens Basal Ganglia
CTC1	0.785723	0.820883	Nucleus Accumbens Basal Ganglia
PFAS	0.817273	0.788963	Nucleus Accumbens Basal Ganglia
RANGRF	0.788622	0.749917	Nucleus Accumbens Basal Ganglia
KRBA2	0.739167	0.793753	Nucleus Accumbens Basal Ganglia
NDEL1	0.842466	0.75999	Nucleus Accumbens Basal Ganglia
MYH10	0.825577	0.779387	Nucleus Accumbens Basal Ganglia
GAS7	0.858654	0.761718	Nucleus Accumbens Basal Ganglia
SCO1	0.756334	0.714812	Nucleus Accumbens Basal Ganglia
MAP2K4	0.829662	0.745755	Nucleus Accumbens Basal Ganglia
ARHGAP44	0.885193	0.793328	Nucleus Accumbens Basal Ganglia
ELAC2	0.773882	0.739207	Nucleus Accumbens Basal Ganglia
COX10-AS1	0.758128	0.752772	Nucleus Accumbens Basal Ganglia
COX10	0.764806	0.727129	Nucleus Accumbens Basal Ganglia
CDRT4	0.736704	0.804541	Nucleus Accumbens Basal Ganglia
ZNF286A	0.787064	0.813156	Nucleus Accumbens Basal Ganglia
TBC1D26	0.705193	0.783415	Nucleus Accumbens Basal Ganglia
TBC1D26-AS1	0.709713	0.760109	Nucleus Accumbens Basal Ganglia
TTC19	0.760318	0.715695	Nucleus Accumbens Basal Ganglia
NCOR1	0.741014	0.719536	Nucleus Accumbens Basal Ganglia
PIGL	0.772738	0.796584	Nucleus Accumbens Basal Ganglia
CENPV	0.83337	0.745453	Nucleus Accumbens Basal Ganglia
ENSG00000260328	0.924416	0.815184	Nucleus Accumbens Basal Ganglia
ENSG00000287910	0.726693	0.729564	Nucleus Accumbens Basal Ganglia
MPRIP	0.760076	0.733235	Nucleus Accumbens Basal Ganglia
PLD6	0.827202	0.822409	Nucleus Accumbens Basal Ganglia
FLCN	0.826884	0.837262	Nucleus Accumbens Basal Ganglia
COPS3	0.798028	0.716168	Nucleus Accumbens Basal Ganglia
MED9	0.818203	0.775902	Nucleus Accumbens Basal Ganglia
RAI1	0.866695	0.811526	Nucleus Accumbens Basal Ganglia
TOM1L2	0.731135	0.707436	Nucleus Accumbens Basal Ganglia
GID4	0.78893	0.747845	Nucleus Accumbens Basal Ganglia
DRG2	0.786007	0.765539	Nucleus Accumbens Basal Ganglia
ALKBH5	0.813362	0.757462	Nucleus Accumbens Basal Ganglia
MIEF2	0.793444	0.744254	Nucleus Accumbens Basal Ganglia
TOP3A	0.774644	0.778495	Nucleus Accumbens Basal Ganglia
SMCR8	0.771849	0.752264	Nucleus Accumbens Basal Ganglia
B9D1	0.917467	0.871503	Nucleus Accumbens Basal Ganglia
RNF112	0.889847	0.829426	Nucleus Accumbens Basal Ganglia
ENSG00000235979	0.717245	0.759423	Nucleus Accumbens Basal Ganglia
RPL17P43	0.783845	0.792752	Nucleus Accumbens Basal Ganglia
ALDH3A2	0.747784	0.757245	Nucleus Accumbens Basal Ganglia
ENSG00000270091	0.761806	0.724121	Nucleus Accumbens Basal Ganglia
USP22	0.828446	0.770015	Nucleus Accumbens Basal Ganglia
ENSG00000235530	0.717625	0.741825	Nucleus Accumbens Basal Ganglia
ENSG00000289453	0.812514	0.711228	Nucleus Accumbens Basal Ganglia
LINC02693	0.83561	0.788038	Nucleus Accumbens Basal Ganglia
ENSG00000265043	0.715179	0.745967	Nucleus Accumbens Basal Ganglia
SYPL1P2	0.7524	0.720808	Nucleus Accumbens Basal Ganglia
LYRM9	0.844648	0.726279	Nucleus Accumbens Basal Ganglia
NLK	0.782176	0.718856	Nucleus Accumbens Basal Ganglia
IFT20	0.775832	0.773055	Nucleus Accumbens Basal Ganglia
SARM1	0.862323	0.852457	Nucleus Accumbens Basal Ganglia
VTN	0.723612	0.804582	Nucleus Accumbens Basal Ganglia
UNC119	0.754832	0.739777	Nucleus Accumbens Basal Ganglia
PIGS	0.774457	0.730528	Nucleus Accumbens Basal Ganglia
SPAG5	0.807555	0.831936	Nucleus Accumbens Basal Ganglia
SPAG5-AS1	0.756799	0.790881	Nucleus Accumbens Basal Ganglia
RSKR	0.835749	0.84981	Nucleus Accumbens Basal Ganglia
KIAA0100	0.774848	0.728701	Nucleus Accumbens Basal Ganglia
SUPT6H	0.745864	0.731214	Nucleus Accumbens Basal Ganglia
FAM222B	0.796848	0.777976	Nucleus Accumbens Basal Ganglia
ERAL1	0.79466	0.755545	Nucleus Accumbens Basal Ganglia
PHF12	0.730586	0.773419	Nucleus Accumbens Basal Ganglia
SEZ6	0.913273	0.831579	Nucleus Accumbens Basal Ganglia
TIAF1	0.711855	0.74318	Nucleus Accumbens Basal Ganglia
GIT1	0.803848	0.750076	Nucleus Accumbens Basal Ganglia
ANKRD13B	0.824579	0.834797	Nucleus Accumbens Basal Ganglia
CORO6	0.747988	0.776983	Nucleus Accumbens Basal Ganglia
SSH2	0.730372	0.760271	Nucleus Accumbens Basal Ganglia
BLMH	0.7617	0.748226	Nucleus Accumbens Basal Ganglia
GOSR1	0.751316	0.745719	Nucleus Accumbens Basal Ganglia
ENSG00000214719	0.801698	0.752694	Nucleus Accumbens Basal Ganglia
LRRC37BP1	0.719589	0.725857	Nucleus Accumbens Basal Ganglia
SUZ12P1	0.841194	0.784265	Nucleus Accumbens Basal Ganglia
CRLF3	0.754977	0.81487	Nucleus Accumbens Basal Ganglia
ENSG00000266490	0.736622	0.769201	Nucleus Accumbens Basal Ganglia
NF1	0.739188	0.710798	Nucleus Accumbens Basal Ganglia
UTP6	0.715307	0.760477	Nucleus Accumbens Basal Ganglia
SUZ12	0.714185	0.71355	Nucleus Accumbens Basal Ganglia
LRRC37B	0.758291	0.792994	Nucleus Accumbens Basal Ganglia
ENSG00000278867	0.710087	0.793672	Nucleus Accumbens Basal Ganglia
RHOT1	0.791629	0.740077	Nucleus Accumbens Basal Ganglia
C17orf75	0.830919	0.749813	Nucleus Accumbens Basal Ganglia
ZNF207	0.756126	0.758183	Nucleus Accumbens Basal Ganglia
CDK5R1	0.889132	0.787304	Nucleus Accumbens Basal Ganglia
ENSG00000263571	0.818303	0.820679	Nucleus Accumbens Basal Ganglia
ZNF830	0.780923	0.715875	Nucleus Accumbens Basal Ganglia
LIG3	0.775471	0.768299	Nucleus Accumbens Basal Ganglia
RAD51D	0.842083	0.802287	Nucleus Accumbens Basal Ganglia
AP2B1	0.768819	0.734962	Nucleus Accumbens Basal Ganglia
RASL10B	0.860091	0.751462	Nucleus Accumbens Basal Ganglia
TAF15	0.766166	0.728159	Nucleus Accumbens Basal Ganglia
GGNBP2	0.759811	0.711697	Nucleus Accumbens Basal Ganglia
MRM1	0.808352	0.787593	Nucleus Accumbens Basal Ganglia
ACACA	0.804613	0.781952	Nucleus Accumbens Basal Ganglia
TADA2A	0.747922	0.722055	Nucleus Accumbens Basal Ganglia
DUSP14	0.860128	0.780481	Nucleus Accumbens Basal Ganglia
SYNRG	0.725809	0.71183	Nucleus Accumbens Basal Ganglia
MRPL45	0.806608	0.726257	Nucleus Accumbens Basal Ganglia
GPR179	0.858124	0.797939	Nucleus Accumbens Basal Ganglia
SOCS7	0.825777	0.787845	Nucleus Accumbens Basal Ganglia
EPOP	0.81286	0.712581	Nucleus Accumbens Basal Ganglia
MLLT6	0.747686	0.744389	Nucleus Accumbens Basal Ganglia
PCGF2	0.783249	0.720391	Nucleus Accumbens Basal Ganglia
ENSG00000277182	0.808152	0.704788	Nucleus Accumbens Basal Ganglia
PIP4K2B	0.875887	0.790032	Nucleus Accumbens Basal Ganglia
CWC25	0.71097	0.732174	Nucleus Accumbens Basal Ganglia
LASP1	0.807723	0.752439	Nucleus Accumbens Basal Ganglia
CACNB1	0.877044	0.801755	Nucleus Accumbens Basal Ganglia
STAC2	0.872634	0.780053	Nucleus Accumbens Basal Ganglia
FBXL20	0.850124	0.817952	Nucleus Accumbens Basal Ganglia
MED1	0.703422	0.702845	Nucleus Accumbens Basal Ganglia
ENSG00000214546	0.731799	0.719956	Nucleus Accumbens Basal Ganglia
PPP1R1B	0.813565	0.746738	Nucleus Accumbens Basal Ganglia
PGAP3	0.786187	0.771453	Nucleus Accumbens Basal Ganglia
PSMD3	0.807406	0.745495	Nucleus Accumbens Basal Ganglia
MED24	0.784517	0.780531	Nucleus Accumbens Basal Ganglia
THRA	0.862458	0.792888	Nucleus Accumbens Basal Ganglia
MSL1	0.821218	0.795248	Nucleus Accumbens Basal Ganglia
RAPGEFL1	0.889117	0.844498	Nucleus Accumbens Basal Ganglia
WIPF2	0.753536	0.714925	Nucleus Accumbens Basal Ganglia
KRT222	0.862195	0.743989	Nucleus Accumbens Basal Ganglia
P3H4	0.786098	0.778929	Nucleus Accumbens Basal Ganglia
NT5C3B	0.853407	0.745178	Nucleus Accumbens Basal Ganglia
KLHL10	0.731997	0.739363	Nucleus Accumbens Basal Ganglia
DNAJC7	0.821316	0.731512	Nucleus Accumbens Basal Ganglia
KAT2A	0.703647	0.768592	Nucleus Accumbens Basal Ganglia
KCNH4	0.855842	0.827759	Nucleus Accumbens Basal Ganglia
ATP6V0A1	0.858274	0.794417	Nucleus Accumbens Basal Ganglia
HSD17B1-AS1	0.769912	0.7111	Nucleus Accumbens Basal Ganglia
COASY	0.734435	0.716057	Nucleus Accumbens Basal Ganglia
MLX	0.777301	0.727034	Nucleus Accumbens Basal Ganglia
RETREG3	0.789385	0.756956	Nucleus Accumbens Basal Ganglia
TUBG2	0.826765	0.752132	Nucleus Accumbens Basal Ganglia
CNTNAP1	0.835341	0.775818	Nucleus Accumbens Basal Ganglia
EZH1	0.717756	0.749135	Nucleus Accumbens Basal Ganglia
AOC2	0.791998	0.826099	Nucleus Accumbens Basal Ganglia
AARSD1	0.846813	0.76203	Nucleus Accumbens Basal Ganglia
PTGES3L	0.85004	0.79795	Nucleus Accumbens Basal Ganglia
RUNDC1	0.872469	0.808602	Nucleus Accumbens Basal Ganglia
ENSG00000267002	0.839078	0.881668	Nucleus Accumbens Basal Ganglia
DHX8	0.711256	0.704713	Nucleus Accumbens Basal Ganglia
DUSP3	0.775273	0.724139	Nucleus Accumbens Basal Ganglia
MPP3	0.744579	0.703045	Nucleus Accumbens Basal Ganglia
TMEM101	0.772222	0.702882	Nucleus Accumbens Basal Ganglia
TMUB2	0.768051	0.785908	Nucleus Accumbens Basal Ganglia
ATXN7L3	0.820409	0.727608	Nucleus Accumbens Basal Ganglia
UBTF	0.79338	0.734548	Nucleus Accumbens Basal Ganglia
RUNDC3A-AS1	0.886358	0.83366	Nucleus Accumbens Basal Ganglia
RUNDC3A	0.856273	0.760041	Nucleus Accumbens Basal Ganglia
FAM171A2	0.874963	0.785118	Nucleus Accumbens Basal Ganglia
GPATCH8	0.752187	0.76413	Nucleus Accumbens Basal Ganglia
DBF4B	0.734543	0.769561	Nucleus Accumbens Basal Ganglia
EFTUD2	0.757524	0.736441	Nucleus Accumbens Basal Ganglia
NMT1	0.770413	0.752847	Nucleus Accumbens Basal Ganglia
ACBD4	0.763595	0.796696	Nucleus Accumbens Basal Ganglia
FMNL1-DT	0.811363	0.811035	Nucleus Accumbens Basal Ganglia
FMNL1	0.873534	0.797716	Nucleus Accumbens Basal Ganglia
ENSG00000233175	0.831067	0.785991	Nucleus Accumbens Basal Ganglia
MAP3K14-AS1	0.729271	0.720318	Nucleus Accumbens Basal Ganglia
MAP3K14	0.738046	0.761062	Nucleus Accumbens Basal Ganglia
ARHGAP27	0.851953	0.831404	Nucleus Accumbens Basal Ganglia
LINC02210	0.82611	0.823518	Nucleus Accumbens Basal Ganglia
MAPT	0.821027	0.745774	Nucleus Accumbens Basal Ganglia
KANSL1	0.7725	0.787468	Nucleus Accumbens Basal Ganglia
NSF	0.893453	0.788493	Nucleus Accumbens Basal Ganglia
RPRML	0.858384	0.755761	Nucleus Accumbens Basal Ganglia
CDC27	0.774049	0.726982	Nucleus Accumbens Basal Ganglia
NPEPPS	0.785613	0.747577	Nucleus Accumbens Basal Ganglia
KPNB1	0.727081	0.704942	Nucleus Accumbens Basal Ganglia
MRPL10	0.833756	0.763488	Nucleus Accumbens Basal Ganglia
SCRN2	0.7768	0.772693	Nucleus Accumbens Basal Ganglia
SP2	0.773308	0.732852	Nucleus Accumbens Basal Ganglia
CDK5RAP3	0.730839	0.781187	Nucleus Accumbens Basal Ganglia
SNX11	0.772009	0.735161	Nucleus Accumbens Basal Ganglia
ATP5MC1	0.847051	0.720454	Nucleus Accumbens Basal Ganglia
UBE2Z	0.771033	0.72819	Nucleus Accumbens Basal Ganglia
SPOP	0.778876	0.722904	Nucleus Accumbens Basal Ganglia
SLC35B1	0.751561	0.702487	Nucleus Accumbens Basal Ganglia
FAM117A	0.879016	0.822901	Nucleus Accumbens Basal Ganglia
KAT7	0.809589	0.752274	Nucleus Accumbens Basal Ganglia
ITGA3	0.84289	0.813301	Nucleus Accumbens Basal Ganglia
PDK2	0.818241	0.7545	Nucleus Accumbens Basal Ganglia
SAMD14	0.896618	0.779615	Nucleus Accumbens Basal Ganglia
PPP1R9B	0.847574	0.754458	Nucleus Accumbens Basal Ganglia
XYLT2	0.730115	0.750078	Nucleus Accumbens Basal Ganglia
ENSG00000279792	0.747932	0.745521	Nucleus Accumbens Basal Ganglia
RSAD1	0.796541	0.798326	Nucleus Accumbens Basal Ganglia
TOB1-AS1	0.879562	0.839342	Nucleus Accumbens Basal Ganglia
MBTD1	0.711279	0.753554	Nucleus Accumbens Basal Ganglia
ENSG00000279059	0.810846	0.803667	Nucleus Accumbens Basal Ganglia
HLF	0.861361	0.780818	Nucleus Accumbens Basal Ganglia
NOG	0.864975	0.747478	Nucleus Accumbens Basal Ganglia
DGKE	0.845702	0.808912	Nucleus Accumbens Basal Ganglia
TRIM25	0.709464	0.753592	Nucleus Accumbens Basal Ganglia
COIL	0.758762	0.720086	Nucleus Accumbens Basal Ganglia
AKAP1	0.787944	0.763435	Nucleus Accumbens Basal Ganglia
MRPS23	0.82435	0.706977	Nucleus Accumbens Basal Ganglia
ENSG00000264112	0.743613	0.796955	Nucleus Accumbens Basal Ganglia
SRSF1	0.708546	0.706923	Nucleus Accumbens Basal Ganglia
ENSG00000279069	0.802958	0.736653	Nucleus Accumbens Basal Ganglia
DYNLL2	0.82414	0.714419	Nucleus Accumbens Basal Ganglia
EPX	0.788692	0.821625	Nucleus Accumbens Basal Ganglia
ENSG00000278627	0.781492	0.828766	Nucleus Accumbens Basal Ganglia
TSPOAP1	0.855009	0.840436	Nucleus Accumbens Basal Ganglia
TSPOAP1-AS1	0.7587	0.758347	Nucleus Accumbens Basal Ganglia
MTMR4	0.782755	0.762738	Nucleus Accumbens Basal Ganglia
TRIM37	0.837525	0.744104	Nucleus Accumbens Basal Ganglia
GDPD1	0.822883	0.734407	Nucleus Accumbens Basal Ganglia
YPEL2	0.816678	0.758576	Nucleus Accumbens Basal Ganglia
CLTC	0.794206	0.730499	Nucleus Accumbens Basal Ganglia
PTRH2	0.796469	0.773384	Nucleus Accumbens Basal Ganglia
RNFT1	0.742638	0.743182	Nucleus Accumbens Basal Ganglia
HEATR6	0.732836	0.752226	Nucleus Accumbens Basal Ganglia
BCAS3	0.787907	0.725972	Nucleus Accumbens Basal Ganglia
BRIP1	0.717492	0.745075	Nucleus Accumbens Basal Ganglia
INTS2	0.705768	0.74224	Nucleus Accumbens Basal Ganglia
ENSG00000283538	0.824777	0.741524	Nucleus Accumbens Basal Ganglia
TANC2	0.891304	0.843725	Nucleus Accumbens Basal Ganglia
CYB561	0.883811	0.820621	Nucleus Accumbens Basal Ganglia
ACE	0.805526	0.797242	Nucleus Accumbens Basal Ganglia
TACO1	0.782798	0.704028	Nucleus Accumbens Basal Ganglia
STRADA	0.724049	0.757365	Nucleus Accumbens Basal Ganglia
LIMD2	0.770318	0.794612	Nucleus Accumbens Basal Ganglia
ENSG00000279369	0.903778	0.763329	Nucleus Accumbens Basal Ganglia
CCDC47	0.769621	0.720566	Nucleus Accumbens Basal Ganglia
DDX42	0.750928	0.718257	Nucleus Accumbens Basal Ganglia
PRR29-AS1	0.731808	0.705065	Nucleus Accumbens Basal Ganglia
DDX5	0.742748	0.774441	Nucleus Accumbens Basal Ganglia
KPNA2P3	0.758442	0.803998	Nucleus Accumbens Basal Ganglia
ENSG00000265298	0.721355	0.779239	Nucleus Accumbens Basal Ganglia
BPTFP1	0.742013	0.784616	Nucleus Accumbens Basal Ganglia
LRRC37A3	0.761906	0.794569	Nucleus Accumbens Basal Ganglia
AMZ2P1	0.791721	0.729862	Nucleus Accumbens Basal Ganglia
RGS9	0.84076	0.782182	Nucleus Accumbens Basal Ganglia
CACNG4	0.895409	0.804935	Nucleus Accumbens Basal Ganglia
HELZ	0.73229	0.750338	Nucleus Accumbens Basal Ganglia
NOL11	0.723935	0.710476	Nucleus Accumbens Basal Ganglia
BPTF	0.712361	0.707115	Nucleus Accumbens Basal Ganglia
AMZ2	0.776708	0.726602	Nucleus Accumbens Basal Ganglia
PRKAR1A	0.775709	0.707779	Nucleus Accumbens Basal Ganglia
ABCA5	0.799777	0.773428	Nucleus Accumbens Basal Ganglia
KCNJ2	0.777581	0.751547	Nucleus Accumbens Basal Ganglia
SSTR2	0.857532	0.805634	Nucleus Accumbens Basal Ganglia
COG1	0.868456	0.83655	Nucleus Accumbens Basal Ganglia
FAM104A	0.772604	0.721009	Nucleus Accumbens Basal Ganglia
NAT9	0.749399	0.789374	Nucleus Accumbens Basal Ganglia
FADS6	0.818268	0.733586	Nucleus Accumbens Basal Ganglia
HID1	0.759283	0.742341	Nucleus Accumbens Basal Ganglia
KCTD2	0.783065	0.727232	Nucleus Accumbens Basal Ganglia
ATP5PD	0.815185	0.705609	Nucleus Accumbens Basal Ganglia
ARMC7	0.7999	0.72627	Nucleus Accumbens Basal Ganglia
JPT1	0.890895	0.78624	Nucleus Accumbens Basal Ganglia
GGA3	0.828224	0.800714	Nucleus Accumbens Basal Ganglia
SLC25A19	0.796842	0.760217	Nucleus Accumbens Basal Ganglia
GRB2	0.856644	0.783222	Nucleus Accumbens Basal Ganglia
TMEM94	0.751876	0.769726	Nucleus Accumbens Basal Ganglia
RECQL5	0.767487	0.805619	Nucleus Accumbens Basal Ganglia
UNK	0.723713	0.751273	Nucleus Accumbens Basal Ganglia
MRPL38	0.751393	0.719683	Nucleus Accumbens Basal Ganglia
FBF1	0.754864	0.813656	Nucleus Accumbens Basal Ganglia
SRP68	0.761778	0.712302	Nucleus Accumbens Basal Ganglia
EXOC7	0.787102	0.767715	Nucleus Accumbens Basal Ganglia
UBE2O	0.861118	0.809539	Nucleus Accumbens Basal Ganglia
MXRA7	0.801776	0.717195	Nucleus Accumbens Basal Ganglia
SRSF2	0.77085	0.742155	Nucleus Accumbens Basal Ganglia
MGAT5B	0.87398	0.776222	Nucleus Accumbens Basal Ganglia
SNHG20	0.739925	0.7509	Nucleus Accumbens Basal Ganglia
ENSG00000267665	0.71573	0.771752	Nucleus Accumbens Basal Ganglia
TNRC6C	0.749955	0.769355	Nucleus Accumbens Basal Ganglia
TK1	0.7807	0.740357	Nucleus Accumbens Basal Ganglia
PGS1	0.733504	0.725379	Nucleus Accumbens Basal Ganglia
CYTH1	0.700633	0.704162	Nucleus Accumbens Basal Ganglia
USP36	0.747117	0.786614	Nucleus Accumbens Basal Ganglia
CANT1	0.735158	0.707272	Nucleus Accumbens Basal Ganglia
RBFOX3	0.90157	0.794609	Nucleus Accumbens Basal Ganglia
CBX8	0.78078	0.702787	Nucleus Accumbens Basal Ganglia
CBX4	0.782888	0.743321	Nucleus Accumbens Basal Ganglia
TBC1D16	0.827877	0.771072	Nucleus Accumbens Basal Ganglia
GAA	0.790775	0.799522	Nucleus Accumbens Basal Ganglia
SLC26A11	0.785975	0.755272	Nucleus Accumbens Basal Ganglia
ENSG00000276863	0.744161	0.742848	Nucleus Accumbens Basal Ganglia
RNF213-AS1	0.813393	0.850565	Nucleus Accumbens Basal Ganglia
ENDOV	0.870704	0.828776	Nucleus Accumbens Basal Ganglia
NPTX1	0.861106	0.789105	Nucleus Accumbens Basal Ganglia
RPTOR	0.781674	0.764451	Nucleus Accumbens Basal Ganglia
ENSG00000262873	0.826806	0.723378	Nucleus Accumbens Basal Ganglia
ENSG00000262098	0.84303	0.744782	Nucleus Accumbens Basal Ganglia
BAIAP2-DT	0.897983	0.787458	Nucleus Accumbens Basal Ganglia
BAIAP2	0.915929	0.842958	Nucleus Accumbens Basal Ganglia
BAHCC1	0.839107	0.821962	Nucleus Accumbens Basal Ganglia
FAAP100	0.716868	0.736986	Nucleus Accumbens Basal Ganglia
NPLOC4	0.732912	0.716971	Nucleus Accumbens Basal Ganglia
HGS	0.747643	0.741073	Nucleus Accumbens Basal Ganglia
ARHGDIA	0.800936	0.735265	Nucleus Accumbens Basal Ganglia
PCYT2	0.759417	0.700895	Nucleus Accumbens Basal Ganglia
MAFG-DT	0.870033	0.773113	Nucleus Accumbens Basal Ganglia
MYADML2	0.815945	0.730634	Nucleus Accumbens Basal Ganglia
ENSG00000235296	0.847271	0.79643	Nucleus Accumbens Basal Ganglia
LRRC45	0.746182	0.739201	Nucleus Accumbens Basal Ganglia
RFNG	0.732488	0.770973	Nucleus Accumbens Basal Ganglia
GPS1	0.75289	0.721964	Nucleus Accumbens Basal Ganglia
DUS1L	0.752655	0.760827	Nucleus Accumbens Basal Ganglia
FASN	0.828291	0.748689	Nucleus Accumbens Basal Ganglia
CCDC57	0.771171	0.822814	Nucleus Accumbens Basal Ganglia
CSNK1D	0.774038	0.75285	Nucleus Accumbens Basal Ganglia
HEXD	0.781412	0.779157	Nucleus Accumbens Basal Ganglia
NARF	0.793939	0.787914	Nucleus Accumbens Basal Ganglia
FOXK2	0.834063	0.798632	Nucleus Accumbens Basal Ganglia
RAB40B	0.87989	0.780608	Nucleus Accumbens Basal Ganglia
TBCD	0.832509	0.80029	Nucleus Accumbens Basal Ganglia
B3GNTL1	0.862103	0.805377	Nucleus Accumbens Basal Ganglia
USP14	0.810851	0.761832	Nucleus Accumbens Basal Ganglia
METTL4	0.761686	0.737785	Nucleus Accumbens Basal Ganglia
LPIN2	0.852158	0.779144	Nucleus Accumbens Basal Ganglia
DLGAP1	0.881958	0.795531	Nucleus Accumbens Basal Ganglia
PTPRM	0.822963	0.747038	Nucleus Accumbens Basal Ganglia
RAB12	0.814148	0.742371	Nucleus Accumbens Basal Ganglia
MTCL1	0.776437	0.781507	Nucleus Accumbens Basal Ganglia
NDUFV2-AS1	0.807126	0.757361	Nucleus Accumbens Basal Ganglia
NAPG	0.825845	0.769346	Nucleus Accumbens Basal Ganglia
KIAA0895LP1	0.765875	0.774732	Nucleus Accumbens Basal Ganglia
GNAL	0.91215	0.824029	Nucleus Accumbens Basal Ganglia
ENSG00000266995	0.715708	0.701918	Nucleus Accumbens Basal Ganglia
AFG3L2	0.78079	0.713552	Nucleus Accumbens Basal Ganglia
CEP76	0.742416	0.728746	Nucleus Accumbens Basal Ganglia
ENSG00000267249	0.749907	0.709709	Nucleus Accumbens Basal Ganglia
PTPN2	0.764208	0.790213	Nucleus Accumbens Basal Ganglia
SEH1L	0.831926	0.767583	Nucleus Accumbens Basal Ganglia
RNMT	0.803108	0.757031	Nucleus Accumbens Basal Ganglia
ZNF519	0.810032	0.793816	Nucleus Accumbens Basal Ganglia
GREB1L	0.788213	0.742068	Nucleus Accumbens Basal Ganglia
TMEM241	0.89828	0.832817	Nucleus Accumbens Basal Ganglia
TTC39C	0.764762	0.772759	Nucleus Accumbens Basal Ganglia
TAF4B	0.849351	0.807285	Nucleus Accumbens Basal Ganglia
KCTD1	0.885989	0.788722	Nucleus Accumbens Basal Ganglia
ENSG00000263677	0.700994	0.735571	Nucleus Accumbens Basal Ganglia
B4GALT6	0.85345	0.763715	Nucleus Accumbens Basal Ganglia
ENSG00000259985	0.845919	0.731334	Nucleus Accumbens Basal Ganglia
TRAPPC8	0.777214	0.756907	Nucleus Accumbens Basal Ganglia
ENSG00000263823	0.799012	0.797982	Nucleus Accumbens Basal Ganglia
NOL4	0.891775	0.783104	Nucleus Accumbens Basal Ganglia
MAPRE2	0.76778	0.719717	Nucleus Accumbens Basal Ganglia
ZSCAN30	0.779338	0.815578	Nucleus Accumbens Basal Ganglia
INO80C	0.866033	0.818327	Nucleus Accumbens Basal Ganglia
ELP2	0.815562	0.814659	Nucleus Accumbens Basal Ganglia
CELF4	0.892547	0.788131	Nucleus Accumbens Basal Ganglia
ENSG00000267707	0.742799	0.784816	Nucleus Accumbens Basal Ganglia
LINC01902	0.799329	0.809674	Nucleus Accumbens Basal Ganglia
PIK3C3	0.793419	0.756298	Nucleus Accumbens Basal Ganglia
RIT2	0.866309	0.790223	Nucleus Accumbens Basal Ganglia
ENSG00000287209	0.827432	0.791976	Nucleus Accumbens Basal Ganglia
SYT4	0.880355	0.77971	Nucleus Accumbens Basal Ganglia
SETBP1	0.796401	0.749015	Nucleus Accumbens Basal Ganglia
EPG5	0.804168	0.799966	Nucleus Accumbens Basal Ganglia
C18orf25	0.735786	0.752174	Nucleus Accumbens Basal Ganglia
RNF165	0.914065	0.831386	Nucleus Accumbens Basal Ganglia
ST8SIA5	0.737028	0.708076	Nucleus Accumbens Basal Ganglia
ENSG00000274776	0.762937	0.798366	Nucleus Accumbens Basal Ganglia
PIAS2	0.836865	0.799727	Nucleus Accumbens Basal Ganglia
CTIF	0.781249	0.743407	Nucleus Accumbens Basal Ganglia
DYM	0.743502	0.705637	Nucleus Accumbens Basal Ganglia
MBD1	0.80622	0.804058	Nucleus Accumbens Basal Ganglia
CXXC1	0.737306	0.750929	Nucleus Accumbens Basal Ganglia
SMAD4	0.724537	0.733069	Nucleus Accumbens Basal Ganglia
ENSG00000266335	0.726069	0.707169	Nucleus Accumbens Basal Ganglia
DCC	0.846593	0.805484	Nucleus Accumbens Basal Ganglia
MBD2	0.735079	0.710466	Nucleus Accumbens Basal Ganglia
WDR7	0.854051	0.770832	Nucleus Accumbens Basal Ganglia
ST8SIA3	0.898096	0.812835	Nucleus Accumbens Basal Ganglia
ONECUT2	0.765845	0.770606	Nucleus Accumbens Basal Ganglia
NARS1	0.767638	0.705906	Nucleus Accumbens Basal Ganglia
NEDD4L	0.87763	0.809598	Nucleus Accumbens Basal Ganglia
MALT1	0.715551	0.772162	Nucleus Accumbens Basal Ganglia
PIGN	0.700343	0.722465	Nucleus Accumbens Basal Ganglia
RELCH	0.851705	0.8437	Nucleus Accumbens Basal Ganglia
ZCCHC2	0.741803	0.776229	Nucleus Accumbens Basal Ganglia
TMX3	0.819928	0.7921	Nucleus Accumbens Basal Ganglia
DOK6	0.860918	0.738478	Nucleus Accumbens Basal Ganglia
RTTN	0.828009	0.804764	Nucleus Accumbens Basal Ganglia
NETO1	0.872704	0.764701	Nucleus Accumbens Basal Ganglia
NETO1-DT	0.860555	0.815834	Nucleus Accumbens Basal Ganglia
FBXO15	0.711259	0.740642	Nucleus Accumbens Basal Ganglia
TIMM21	0.74944	0.705416	Nucleus Accumbens Basal Ganglia
ZNF407	0.771612	0.726667	Nucleus Accumbens Basal Ganglia
ZADH2	0.847137	0.798036	Nucleus Accumbens Basal Ganglia
ZNF516	0.778539	0.800552	Nucleus Accumbens Basal Ganglia
ZNF516-AS1	0.799781	0.740112	Nucleus Accumbens Basal Ganglia
ZNF236	0.826328	0.811618	Nucleus Accumbens Basal Ganglia
ATP9B	0.770184	0.758783	Nucleus Accumbens Basal Ganglia
ENSG00000274828	0.702564	0.70947	Nucleus Accumbens Basal Ganglia
CTDP1	0.729196	0.716432	Nucleus Accumbens Basal Ganglia
SLC66A2	0.831515	0.764075	Nucleus Accumbens Basal Ganglia
RBFA	0.819033	0.772519	Nucleus Accumbens Basal Ganglia
ENSG00000267251	0.788575	0.761485	Nucleus Accumbens Basal Ganglia
MIER2	0.700113	0.70658	Nucleus Accumbens Basal Ganglia
HCN2	0.800489	0.700015	Nucleus Accumbens Basal Ganglia
POLRMT	0.78152	0.743536	Nucleus Accumbens Basal Ganglia
PALM	0.811049	0.747738	Nucleus Accumbens Basal Ganglia
PLPPR3	0.869991	0.744836	Nucleus Accumbens Basal Ganglia
R3HDM4	0.812848	0.741687	Nucleus Accumbens Basal Ganglia
WDR18	0.771296	0.728381	Nucleus Accumbens Basal Ganglia
TMEM259	0.729003	0.731374	Nucleus Accumbens Basal Ganglia
ABCA7	0.740842	0.768877	Nucleus Accumbens Basal Ganglia
STK11	0.752465	0.712964	Nucleus Accumbens Basal Ganglia
CBARP	0.858825	0.813905	Nucleus Accumbens Basal Ganglia
CBARP-DT	0.800083	0.794317	Nucleus Accumbens Basal Ganglia
ENSG00000267372	0.905278	0.807001	Nucleus Accumbens Basal Ganglia
PWWP3A	0.810847	0.741696	Nucleus Accumbens Basal Ganglia
APC2	0.716485	0.704668	Nucleus Accumbens Basal Ganglia
REXO1	0.792568	0.749486	Nucleus Accumbens Basal Ganglia
KLF16	0.869582	0.78745	Nucleus Accumbens Basal Ganglia
CSNK1G2	0.793679	0.71447	Nucleus Accumbens Basal Ganglia
AP3D1	0.800796	0.759204	Nucleus Accumbens Basal Ganglia
DOT1L	0.7203	0.769181	Nucleus Accumbens Basal Ganglia
OAZ1	0.831243	0.733184	Nucleus Accumbens Basal Ganglia
LINGO3	0.882583	0.802683	Nucleus Accumbens Basal Ganglia
ENSG00000288156	0.716461	0.739507	Nucleus Accumbens Basal Ganglia
LMNB2	0.717088	0.701809	Nucleus Accumbens Basal Ganglia
GNG7	0.834334	0.75478	Nucleus Accumbens Basal Ganglia
DIRAS1	0.844832	0.716589	Nucleus Accumbens Basal Ganglia
ENSG00000261342	0.760862	0.720352	Nucleus Accumbens Basal Ganglia
THOP1	0.822686	0.763467	Nucleus Accumbens Basal Ganglia
ZNF554	0.854734	0.780523	Nucleus Accumbens Basal Ganglia
GNA11	0.786866	0.720477	Nucleus Accumbens Basal Ganglia
NCLN	0.766273	0.757182	Nucleus Accumbens Basal Ganglia
CELF5	0.913523	0.82742	Nucleus Accumbens Basal Ganglia
FZR1	0.782186	0.755527	Nucleus Accumbens Basal Ganglia
MFSD12	0.722544	0.72452	Nucleus Accumbens Basal Ganglia
C19orf71	0.767045	0.814776	Nucleus Accumbens Basal Ganglia
CACTIN	0.733639	0.73909	Nucleus Accumbens Basal Ganglia
PIP5K1C	0.821766	0.777822	Nucleus Accumbens Basal Ganglia
MATK	0.875064	0.76189	Nucleus Accumbens Basal Ganglia
ZFR2	0.823912	0.818557	Nucleus Accumbens Basal Ganglia
ATCAY	0.874886	0.771325	Nucleus Accumbens Basal Ganglia
DAPK3	0.748709	0.705934	Nucleus Accumbens Basal Ganglia
ZBTB7A	0.857496	0.78825	Nucleus Accumbens Basal Ganglia
ANKRD24	0.724153	0.756939	Nucleus Accumbens Basal Ganglia
FSD1	0.774249	0.718796	Nucleus Accumbens Basal Ganglia
SH3GL1	0.783816	0.757474	Nucleus Accumbens Basal Ganglia
UBXN6	0.830432	0.732955	Nucleus Accumbens Basal Ganglia
ENSG00000280239	0.763913	0.812664	Nucleus Accumbens Basal Ganglia
HDGFL2	0.781545	0.732995	Nucleus Accumbens Basal Ganglia
SEMA6B	0.862826	0.784069	Nucleus Accumbens Basal Ganglia
TICAM1	0.765493	0.748036	Nucleus Accumbens Basal Ganglia
KDM4B	0.751139	0.766834	Nucleus Accumbens Basal Ganglia
SAFB	0.776331	0.740727	Nucleus Accumbens Basal Ganglia
HSD11B1L	0.813508	0.71218	Nucleus Accumbens Basal Ganglia
DUS3L	0.796248	0.742027	Nucleus Accumbens Basal Ganglia
RANBP3	0.78949	0.739685	Nucleus Accumbens Basal Ganglia
MLLT1	0.892581	0.82731	Nucleus Accumbens Basal Ganglia
PSPN	0.723811	0.716428	Nucleus Accumbens Basal Ganglia
GTF2F1	0.816688	0.759616	Nucleus Accumbens Basal Ganglia
KHSRP	0.786279	0.762158	Nucleus Accumbens Basal Ganglia
SLC25A23	0.837995	0.756629	Nucleus Accumbens Basal Ganglia
DENND1C	0.779375	0.759326	Nucleus Accumbens Basal Ganglia
ZNF557	0.732229	0.731195	Nucleus Accumbens Basal Ganglia
MCOLN1	0.817091	0.737418	Nucleus Accumbens Basal Ganglia
PNPLA6	0.782025	0.75337	Nucleus Accumbens Basal Ganglia
CAMSAP3	0.852694	0.798931	Nucleus Accumbens Basal Ganglia
XAB2	0.744102	0.717641	Nucleus Accumbens Basal Ganglia
PRR36	0.809328	0.75774	Nucleus Accumbens Basal Ganglia
TGFBR3L	0.767035	0.713515	Nucleus Accumbens Basal Ganglia
SNAPC2	0.857257	0.779937	Nucleus Accumbens Basal Ganglia
TIMM44	0.707239	0.710199	Nucleus Accumbens Basal Ganglia
ELAVL1	0.787292	0.766408	Nucleus Accumbens Basal Ganglia
ZNF414	0.794502	0.721993	Nucleus Accumbens Basal Ganglia
ZNF317	0.746199	0.71905	Nucleus Accumbens Basal Ganglia
ZNF559	0.701413	0.706162	Nucleus Accumbens Basal Ganglia
ENSG00000283108	0.75989	0.724828	Nucleus Accumbens Basal Ganglia
SHFL	0.790285	0.802893	Nucleus Accumbens Basal Ganglia
PPAN	0.813207	0.772845	Nucleus Accumbens Basal Ganglia
P2RY11	0.781153	0.780717	Nucleus Accumbens Basal Ganglia
DNMT1	0.733372	0.724104	Nucleus Accumbens Basal Ganglia
MRPL4	0.776468	0.70883	Nucleus Accumbens Basal Ganglia
ICAM5	0.903267	0.835715	Nucleus Accumbens Basal Ganglia
FDX2	0.81688	0.715599	Nucleus Accumbens Basal Ganglia
CDC37	0.775664	0.749407	Nucleus Accumbens Basal Ganglia
PDE4A	0.865788	0.795496	Nucleus Accumbens Basal Ganglia
CDKN2D	0.83548	0.707097	Nucleus Accumbens Basal Ganglia
ILF3-DT	0.848421	0.757006	Nucleus Accumbens Basal Ganglia
ILF3	0.750642	0.721763	Nucleus Accumbens Basal Ganglia
QTRT1	0.78955	0.806163	Nucleus Accumbens Basal Ganglia
CARM1	0.842037	0.811427	Nucleus Accumbens Basal Ganglia
TIMM29	0.744422	0.7303	Nucleus Accumbens Basal Ganglia
SMARCA4	0.818278	0.755486	Nucleus Accumbens Basal Ganglia
RAB3D	0.76921	0.765588	Nucleus Accumbens Basal Ganglia
TMEM205	0.790426	0.736161	Nucleus Accumbens Basal Ganglia
PLPPR2	0.887757	0.817273	Nucleus Accumbens Basal Ganglia
EPOR	0.705011	0.751902	Nucleus Accumbens Basal Ganglia
ELAVL3	0.803471	0.738467	Nucleus Accumbens Basal Ganglia
ZNF653	0.853813	0.778735	Nucleus Accumbens Basal Ganglia
ECSIT	0.813039	0.721225	Nucleus Accumbens Basal Ganglia
ELOF1	0.75678	0.705318	Nucleus Accumbens Basal Ganglia
ZNF833P	0.84144	0.806239	Nucleus Accumbens Basal Ganglia
ZNF441	0.73121	0.753486	Nucleus Accumbens Basal Ganglia
ZNF491	0.755647	0.758218	Nucleus Accumbens Basal Ganglia
ZNF440	0.769041	0.772803	Nucleus Accumbens Basal Ganglia
ZNF439	0.777463	0.77589	Nucleus Accumbens Basal Ganglia
ENSG00000234773	0.805664	0.785651	Nucleus Accumbens Basal Ganglia
ZNF709	0.734529	0.773375	Nucleus Accumbens Basal Ganglia
ZNF564	0.76707	0.803126	Nucleus Accumbens Basal Ganglia
ZNF490	0.758666	0.752431	Nucleus Accumbens Basal Ganglia
ZNF791	0.724894	0.729582	Nucleus Accumbens Basal Ganglia
DHPS	0.842113	0.761874	Nucleus Accumbens Basal Ganglia
FBXW9	0.841878	0.802956	Nucleus Accumbens Basal Ganglia
TNPO2	0.848655	0.78031	Nucleus Accumbens Basal Ganglia
GET3	0.798986	0.703219	Nucleus Accumbens Basal Ganglia
HOOK2	0.748235	0.771547	Nucleus Accumbens Basal Ganglia
FARSA	0.812381	0.717456	Nucleus Accumbens Basal Ganglia
RAD23A	0.796956	0.712802	Nucleus Accumbens Basal Ganglia
TRMT1	0.746364	0.781014	Nucleus Accumbens Basal Ganglia
NACC1	0.803349	0.737832	Nucleus Accumbens Basal Ganglia
CACNA1A	0.84862	0.834994	Nucleus Accumbens Basal Ganglia
MRI1	0.716416	0.754914	Nucleus Accumbens Basal Ganglia
DCAF15	0.714006	0.720078	Nucleus Accumbens Basal Ganglia
RFX1	0.805833	0.822019	Nucleus Accumbens Basal Ganglia
PRKACA	0.773371	0.71195	Nucleus Accumbens Basal Ganglia
ADGRL1	0.882942	0.806621	Nucleus Accumbens Basal Ganglia
SLC1A6	0.920285	0.818234	Nucleus Accumbens Basal Ganglia
ILVBL	0.755243	0.712066	Nucleus Accumbens Basal Ganglia
BRD4	0.713959	0.742851	Nucleus Accumbens Basal Ganglia
AKAP8	0.700859	0.722761	Nucleus Accumbens Basal Ganglia
AKAP8L	0.708204	0.764001	Nucleus Accumbens Basal Ganglia
WIZ	0.748614	0.716267	Nucleus Accumbens Basal Ganglia
AP1M1	0.797613	0.752015	Nucleus Accumbens Basal Ganglia
CHERP	0.753673	0.753062	Nucleus Accumbens Basal Ganglia
SLC35E1	0.81205	0.760413	Nucleus Accumbens Basal Ganglia
TMEM38A	0.857582	0.757267	Nucleus Accumbens Basal Ganglia
SIN3B	0.789684	0.780412	Nucleus Accumbens Basal Ganglia
BABAM1	0.832471	0.717716	Nucleus Accumbens Basal Ganglia
ABHD8	0.859101	0.774434	Nucleus Accumbens Basal Ganglia
ENSG00000269815	0.747201	0.756121	Nucleus Accumbens Basal Ganglia
DDA1	0.805789	0.734832	Nucleus Accumbens Basal Ganglia
UNC13A	0.909935	0.833093	Nucleus Accumbens Basal Ganglia
MAP1S	0.813088	0.746569	Nucleus Accumbens Basal Ganglia
IL12RB1	0.780787	0.742761	Nucleus Accumbens Basal Ganglia
MAST3	0.899453	0.829996	Nucleus Accumbens Basal Ganglia
PIK3R2	0.886508	0.798642	Nucleus Accumbens Basal Ganglia
RAB3A	0.862868	0.749052	Nucleus Accumbens Basal Ganglia
SSBP4	0.865027	0.792494	Nucleus Accumbens Basal Ganglia
ISYNA1	0.758433	0.741743	Nucleus Accumbens Basal Ganglia
ELL	0.79809	0.802552	Nucleus Accumbens Basal Ganglia
FKBP8	0.823486	0.719344	Nucleus Accumbens Basal Ganglia
TMEM59L	0.888819	0.805316	Nucleus Accumbens Basal Ganglia
KLHL26	0.794229	0.763255	Nucleus Accumbens Basal Ganglia
CRTC1	0.86603	0.802593	Nucleus Accumbens Basal Ganglia
UPF1	0.761694	0.780026	Nucleus Accumbens Basal Ganglia
DDX49	0.778856	0.704918	Nucleus Accumbens Basal Ganglia
SUGP2	0.851717	0.843424	Nucleus Accumbens Basal Ganglia
ARMC6	0.825467	0.756986	Nucleus Accumbens Basal Ganglia
SLC25A42	0.884154	0.836444	Nucleus Accumbens Basal Ganglia
BORCS8	0.85697	0.76284	Nucleus Accumbens Basal Ganglia
SUGP1	0.805216	0.757673	Nucleus Accumbens Basal Ganglia
MAU2	0.719837	0.756954	Nucleus Accumbens Basal Ganglia
YJEFN3	0.879487	0.823624	Nucleus Accumbens Basal Ganglia
ATP13A1	0.783787	0.803248	Nucleus Accumbens Basal Ganglia
ZNF14	0.789009	0.7328	Nucleus Accumbens Basal Ganglia
ZNF506	0.743605	0.77684	Nucleus Accumbens Basal Ganglia
ZNF737	0.831525	0.798112	Nucleus Accumbens Basal Ganglia
ZNF626	0.750067	0.707233	Nucleus Accumbens Basal Ganglia
ZNF430	0.782785	0.767669	Nucleus Accumbens Basal Ganglia
ZNF714	0.737012	0.711875	Nucleus Accumbens Basal Ganglia
ZNF431	0.75746	0.792624	Nucleus Accumbens Basal Ganglia
ZNF493	0.835995	0.819765	Nucleus Accumbens Basal Ganglia
ENSG00000268119	0.821332	0.838008	Nucleus Accumbens Basal Ganglia
IPO5P1	0.884147	0.833563	Nucleus Accumbens Basal Ganglia
ENSG00000284428	0.800993	0.779655	Nucleus Accumbens Basal Ganglia
ZNF91	0.796555	0.75564	Nucleus Accumbens Basal Ganglia
ZNF675	0.790803	0.740013	Nucleus Accumbens Basal Ganglia
LINC00662	0.827913	0.742771	Nucleus Accumbens Basal Ganglia
ENSG00000267575	0.777085	0.793658	Nucleus Accumbens Basal Ganglia
ENSG00000267264	0.773063	0.71012	Nucleus Accumbens Basal Ganglia
ENSG00000287272	0.706194	0.738103	Nucleus Accumbens Basal Ganglia
VSTM2B-DT	0.859492	0.807598	Nucleus Accumbens Basal Ganglia
ENSG00000266248	0.854315	0.814323	Nucleus Accumbens Basal Ganglia
ENSG00000279387	0.765493	0.709988	Nucleus Accumbens Basal Ganglia
VSTM2B	0.844987	0.766772	Nucleus Accumbens Basal Ganglia
C19orf12	0.860201	0.789343	Nucleus Accumbens Basal Ganglia
CCNE1	0.808616	0.756024	Nucleus Accumbens Basal Ganglia
ENSG00000266910	0.791081	0.720361	Nucleus Accumbens Basal Ganglia
TSHZ3	0.736298	0.708715	Nucleus Accumbens Basal Ganglia
ZNF507	0.747779	0.748364	Nucleus Accumbens Basal Ganglia
PDCD5	0.751946	0.714704	Nucleus Accumbens Basal Ganglia
NUDT19	0.75483	0.729589	Nucleus Accumbens Basal Ganglia
TDRD12	0.780435	0.769435	Nucleus Accumbens Basal Ganglia
CEP89	0.7924	0.797472	Nucleus Accumbens Basal Ganglia
GPATCH1	0.799066	0.780919	Nucleus Accumbens Basal Ganglia
WDR88	0.715522	0.71786	Nucleus Accumbens Basal Ganglia
LRP3	0.786079	0.714128	Nucleus Accumbens Basal Ganglia
CEBPA	0.75603	0.727271	Nucleus Accumbens Basal Ganglia
CEBPA-DT	0.793778	0.752709	Nucleus Accumbens Basal Ganglia
GPI	0.843734	0.779481	Nucleus Accumbens Basal Ganglia
PDCD2L	0.844739	0.743126	Nucleus Accumbens Basal Ganglia
UBA2	0.759944	0.712138	Nucleus Accumbens Basal Ganglia
ZNF599	0.721453	0.732364	Nucleus Accumbens Basal Ganglia
ZNF30	0.781315	0.784924	Nucleus Accumbens Basal Ganglia
ENSG00000280106	0.822806	0.794454	Nucleus Accumbens Basal Ganglia
DMKN	0.794586	0.753124	Nucleus Accumbens Basal Ganglia
SBSN	0.787337	0.718254	Nucleus Accumbens Basal Ganglia
TMEM147-AS1	0.722348	0.770776	Nucleus Accumbens Basal Ganglia
KMT2B	0.722035	0.778105	Nucleus Accumbens Basal Ganglia
U2AF1L4	0.80988	0.747708	Nucleus Accumbens Basal Ganglia
LIN37	0.75609	0.74182	Nucleus Accumbens Basal Ganglia
PROSER3	0.730856	0.788495	Nucleus Accumbens Basal Ganglia
ARHGAP33	0.856803	0.839229	Nucleus Accumbens Basal Ganglia
APLP1	0.801372	0.702616	Nucleus Accumbens Basal Ganglia
LRFN3	0.829472	0.744386	Nucleus Accumbens Basal Ganglia
ALKBH6	0.816629	0.734253	Nucleus Accumbens Basal Ganglia
CLIP3	0.83146	0.7524	Nucleus Accumbens Basal Ganglia
ZNF565	0.718345	0.719781	Nucleus Accumbens Basal Ganglia
LINC00665	0.836487	0.794397	Nucleus Accumbens Basal Ganglia
ZFP14	0.774098	0.762682	Nucleus Accumbens Basal Ganglia
ZFP82	0.753134	0.719866	Nucleus Accumbens Basal Ganglia
ZNF566	0.727982	0.714925	Nucleus Accumbens Basal Ganglia
ZNF566-AS1	0.823296	0.747676	Nucleus Accumbens Basal Ganglia
ZNF529	0.78554	0.777572	Nucleus Accumbens Basal Ganglia
ZNF382	0.851971	0.864149	Nucleus Accumbens Basal Ganglia
ZNF461	0.80975	0.815477	Nucleus Accumbens Basal Ganglia
ENSG00000276071	0.723871	0.729043	Nucleus Accumbens Basal Ganglia
LINC01534	0.763304	0.723782	Nucleus Accumbens Basal Ganglia
ZNF567	0.728325	0.713931	Nucleus Accumbens Basal Ganglia
ENSG00000267260	0.854761	0.745372	Nucleus Accumbens Basal Ganglia
ZNF790-AS1	0.810949	0.82445	Nucleus Accumbens Basal Ganglia
ZNF790	0.722245	0.701171	Nucleus Accumbens Basal Ganglia
ZNF829	0.732361	0.709731	Nucleus Accumbens Basal Ganglia
ZNF420	0.768907	0.721378	Nucleus Accumbens Basal Ganglia
ZNF585A	0.757504	0.776485	Nucleus Accumbens Basal Ganglia
ZNF585B	0.79598	0.796403	Nucleus Accumbens Basal Ganglia
ZNF875	0.798078	0.821881	Nucleus Accumbens Basal Ganglia
ZNF527	0.750533	0.730995	Nucleus Accumbens Basal Ganglia
ZNF569	0.756829	0.709021	Nucleus Accumbens Basal Ganglia
ZNF793	0.811499	0.825438	Nucleus Accumbens Basal Ganglia
ENSG00000180458	0.876854	0.783836	Nucleus Accumbens Basal Ganglia
ZNF571-AS1	0.888441	0.825432	Nucleus Accumbens Basal Ganglia
ZNF540	0.8307	0.823939	Nucleus Accumbens Basal Ganglia
ZFP30	0.718468	0.701941	Nucleus Accumbens Basal Ganglia
ZNF781	0.819022	0.833092	Nucleus Accumbens Basal Ganglia
ZNF607	0.769809	0.778767	Nucleus Accumbens Basal Ganglia
ENSG00000267152	0.738386	0.741894	Nucleus Accumbens Basal Ganglia
ENSG00000267640	0.776649	0.724225	Nucleus Accumbens Basal Ganglia
SIPA1L3	0.75616	0.763825	Nucleus Accumbens Basal Ganglia
DPF1	0.910983	0.804807	Nucleus Accumbens Basal Ganglia
SPINT2	0.839535	0.745958	Nucleus Accumbens Basal Ganglia
HNRNPL	0.786538	0.753079	Nucleus Accumbens Basal Ganglia
RINL	0.87957	0.786321	Nucleus Accumbens Basal Ganglia
SARS2	0.807109	0.772655	Nucleus Accumbens Basal Ganglia
FBXO17	0.742069	0.764335	Nucleus Accumbens Basal Ganglia
LRFN1	0.785909	0.710009	Nucleus Accumbens Basal Ganglia
SUPT5H	0.775987	0.74396	Nucleus Accumbens Basal Ganglia
TIMM50	0.840452	0.778691	Nucleus Accumbens Basal Ganglia
EID2B	0.870285	0.766559	Nucleus Accumbens Basal Ganglia
EID2	0.840762	0.733032	Nucleus Accumbens Basal Ganglia
DYRK1B	0.903829	0.801783	Nucleus Accumbens Basal Ganglia
ZNF546	0.82567	0.865256	Nucleus Accumbens Basal Ganglia
ENSG00000269069	0.80525	0.836802	Nucleus Accumbens Basal Ganglia
ZNF780B	0.786994	0.792001	Nucleus Accumbens Basal Ganglia
MAP3K10	0.827567	0.732363	Nucleus Accumbens Basal Ganglia
AKT2	0.723492	0.801264	Nucleus Accumbens Basal Ganglia
PLD3	0.879649	0.775796	Nucleus Accumbens Basal Ganglia
HIPK4	0.885287	0.80336	Nucleus Accumbens Basal Ganglia
SPTBN4	0.875325	0.828133	Nucleus Accumbens Basal Ganglia
LTBP4	0.839418	0.777341	Nucleus Accumbens Basal Ganglia
NUMBL	0.858548	0.833548	Nucleus Accumbens Basal Ganglia
SNRPA	0.790405	0.754713	Nucleus Accumbens Basal Ganglia
EGLN2	0.847641	0.780605	Nucleus Accumbens Basal Ganglia
TMEM91	0.899577	0.82658	Nucleus Accumbens Basal Ganglia
B9D2	0.8524	0.771658	Nucleus Accumbens Basal Ganglia
EXOSC5	0.845038	0.748365	Nucleus Accumbens Basal Ganglia
ATP1A3	0.854444	0.731494	Nucleus Accumbens Basal Ganglia
GRIK5	0.873382	0.795786	Nucleus Accumbens Basal Ganglia
ZNF574	0.764464	0.723457	Nucleus Accumbens Basal Ganglia
DEDD2	0.755205	0.723865	Nucleus Accumbens Basal Ganglia
ZNF526	0.725446	0.727676	Nucleus Accumbens Basal Ganglia
GSK3A	0.844566	0.757659	Nucleus Accumbens Basal Ganglia
CIC	0.838844	0.782455	Nucleus Accumbens Basal Ganglia
PAFAH1B3	0.849068	0.720389	Nucleus Accumbens Basal Ganglia
PRR19	0.895979	0.775408	Nucleus Accumbens Basal Ganglia
TMEM145	0.768585	0.759524	Nucleus Accumbens Basal Ganglia
MEGF8	0.855539	0.794341	Nucleus Accumbens Basal Ganglia
PHLDB3	0.770784	0.768979	Nucleus Accumbens Basal Ganglia
ZNF575	0.852942	0.76215	Nucleus Accumbens Basal Ganglia
XRCC1	0.821633	0.784938	Nucleus Accumbens Basal Ganglia
IRGQ	0.758473	0.748951	Nucleus Accumbens Basal Ganglia
ZNF576	0.837183	0.752362	Nucleus Accumbens Basal Ganglia
SMG9	0.715992	0.716421	Nucleus Accumbens Basal Ganglia
LYPD5	0.855154	0.78424	Nucleus Accumbens Basal Ganglia
ZNF283	0.752105	0.753195	Nucleus Accumbens Basal Ganglia
ENSG00000278917	0.790462	0.795564	Nucleus Accumbens Basal Ganglia
ENSG00000286613	0.81544	0.767808	Nucleus Accumbens Basal Ganglia
ZNF45	0.72851	0.722693	Nucleus Accumbens Basal Ganglia
ZNF230	0.726028	0.71916	Nucleus Accumbens Basal Ganglia
ZNF223	0.815674	0.78006	Nucleus Accumbens Basal Ganglia
ENSG00000186019	0.818325	0.738087	Nucleus Accumbens Basal Ganglia
ZNF225	0.704897	0.748087	Nucleus Accumbens Basal Ganglia
ZNF235	0.768231	0.768666	Nucleus Accumbens Basal Ganglia
ZNF233	0.817765	0.797985	Nucleus Accumbens Basal Ganglia
ZNF285	0.785137	0.814549	Nucleus Accumbens Basal Ganglia
ZNF229	0.743745	0.728764	Nucleus Accumbens Basal Ganglia
ZNF180	0.794955	0.724373	Nucleus Accumbens Basal Ganglia
PVR	0.709543	0.710125	Nucleus Accumbens Basal Ganglia
CLPTM1	0.7641	0.702025	Nucleus Accumbens Basal Ganglia
GEMIN7-AS1	0.800095	0.801522	Nucleus Accumbens Basal Ganglia
MARK4	0.837736	0.761093	Nucleus Accumbens Basal Ganglia
PPP1R37	0.857184	0.812941	Nucleus Accumbens Basal Ganglia
NKPD1	0.75462	0.729599	Nucleus Accumbens Basal Ganglia
BLOC1S3	0.811595	0.757508	Nucleus Accumbens Basal Ganglia
ERCC2	0.828789	0.781576	Nucleus Accumbens Basal Ganglia
POLR1G	0.831019	0.766327	Nucleus Accumbens Basal Ganglia
RTN2	0.862367	0.744529	Nucleus Accumbens Basal Ganglia
PPM1N	0.805643	0.829482	Nucleus Accumbens Basal Ganglia
OPA3	0.819356	0.752522	Nucleus Accumbens Basal Ganglia
QPCTL	0.844366	0.78984	Nucleus Accumbens Basal Ganglia
FBXO46	0.811838	0.803382	Nucleus Accumbens Basal Ganglia
DMWD	0.86496	0.795896	Nucleus Accumbens Basal Ganglia
SYMPK	0.831719	0.815159	Nucleus Accumbens Basal Ganglia
IRF2BP1	0.793408	0.706657	Nucleus Accumbens Basal Ganglia
MYPOP	0.878402	0.780421	Nucleus Accumbens Basal Ganglia
NOVA2	0.882183	0.806889	Nucleus Accumbens Basal Ganglia
ENSG00000268401	0.765278	0.774081	Nucleus Accumbens Basal Ganglia
IGFL4	0.843386	0.826688	Nucleus Accumbens Basal Ganglia
ENSG00000268460	0.708058	0.768997	Nucleus Accumbens Basal Ganglia
PPP5C	0.763962	0.721374	Nucleus Accumbens Basal Ganglia
PNMA8C	0.835149	0.727803	Nucleus Accumbens Basal Ganglia
PNMA8A	0.869564	0.76235	Nucleus Accumbens Basal Ganglia
PNMA8B	0.85893	0.722284	Nucleus Accumbens Basal Ganglia
CALM3	0.885062	0.777921	Nucleus Accumbens Basal Ganglia
DACT3-AS1	0.716603	0.711243	Nucleus Accumbens Basal Ganglia
STRN4	0.853357	0.805587	Nucleus Accumbens Basal Ganglia
FKRP	0.8388	0.760593	Nucleus Accumbens Basal Ganglia
AP2S1	0.832259	0.719158	Nucleus Accumbens Basal Ganglia
SLC8A2	0.906512	0.789842	Nucleus Accumbens Basal Ganglia
KPTN	0.819673	0.782507	Nucleus Accumbens Basal Ganglia
NAPA	0.823791	0.737623	Nucleus Accumbens Basal Ganglia
LIG1	0.732724	0.76381	Nucleus Accumbens Basal Ganglia
TMEM143	0.848449	0.806784	Nucleus Accumbens Basal Ganglia
CYTH2	0.756191	0.706237	Nucleus Accumbens Basal Ganglia
LMTK3	0.884864	0.829136	Nucleus Accumbens Basal Ganglia
DBP	0.837562	0.720025	Nucleus Accumbens Basal Ganglia
CA11	0.827886	0.711978	Nucleus Accumbens Basal Ganglia
ENSG00000286024	0.810893	0.807468	Nucleus Accumbens Basal Ganglia
ENSG00000267898	0.837266	0.7461	Nucleus Accumbens Basal Ganglia
RUVBL2	0.799805	0.731337	Nucleus Accumbens Basal Ganglia
SNRNP70	0.705503	0.741112	Nucleus Accumbens Basal Ganglia
LIN7B	0.841451	0.71949	Nucleus Accumbens Basal Ganglia
PPFIA3	0.816314	0.733758	Nucleus Accumbens Basal Ganglia
PRR12	0.807356	0.764947	Nucleus Accumbens Basal Ganglia
SCAF1	0.803036	0.7332	Nucleus Accumbens Basal Ganglia
PRMT1	0.798539	0.71103	Nucleus Accumbens Basal Ganglia
CPT1C	0.888229	0.820495	Nucleus Accumbens Basal Ganglia
AP2A1	0.770684	0.716547	Nucleus Accumbens Basal Ganglia
FUZ	0.737798	0.724626	Nucleus Accumbens Basal Ganglia
PTOV1	0.772779	0.743311	Nucleus Accumbens Basal Ganglia
PNKP	0.738499	0.734058	Nucleus Accumbens Basal Ganglia
TBC1D17	0.756059	0.72866	Nucleus Accumbens Basal Ganglia
NUP62	0.772192	0.750846	Nucleus Accumbens Basal Ganglia
ZNF473	0.725394	0.766016	Nucleus Accumbens Basal Ganglia
ENSG00000269091	0.763174	0.834358	Nucleus Accumbens Basal Ganglia
ENSG00000204666	0.871941	0.810337	Nucleus Accumbens Basal Ganglia
KCNC3	0.893551	0.848395	Nucleus Accumbens Basal Ganglia
LRRC4B	0.848874	0.739101	Nucleus Accumbens Basal Ganglia
SYT3	0.854199	0.741069	Nucleus Accumbens Basal Ganglia
VSIG10L	0.746868	0.700752	Nucleus Accumbens Basal Ganglia
ZNF175	0.725529	0.756412	Nucleus Accumbens Basal Ganglia
HAS1	0.843134	0.752198	Nucleus Accumbens Basal Ganglia
ZNF350-AS1	0.796606	0.846675	Nucleus Accumbens Basal Ganglia
ZNF350	0.735493	0.720647	Nucleus Accumbens Basal Ganglia
ZNF615	0.809856	0.801432	Nucleus Accumbens Basal Ganglia
ZNF616	0.746744	0.736424	Nucleus Accumbens Basal Ganglia
ZNF836	0.746174	0.739148	Nucleus Accumbens Basal Ganglia
PPP2R1A	0.833987	0.747519	Nucleus Accumbens Basal Ganglia
ZNF528	0.784403	0.821205	Nucleus Accumbens Basal Ganglia
ZNF534	0.752732	0.798098	Nucleus Accumbens Basal Ganglia
ZNF578	0.787164	0.758845	Nucleus Accumbens Basal Ganglia
ZNF808	0.744718	0.771861	Nucleus Accumbens Basal Ganglia
ENSG00000289102	0.794201	0.752832	Nucleus Accumbens Basal Ganglia
ZNF83	0.708706	0.786226	Nucleus Accumbens Basal Ganglia
ZNF611	0.817794	0.783635	Nucleus Accumbens Basal Ganglia
ZNF320	0.766557	0.797541	Nucleus Accumbens Basal Ganglia
ZNF525	0.741138	0.759572	Nucleus Accumbens Basal Ganglia
ZNF813	0.716933	0.714502	Nucleus Accumbens Basal Ganglia
ZNF331	0.755437	0.747784	Nucleus Accumbens Basal Ganglia
PRKCG	0.89517	0.827258	Nucleus Accumbens Basal Ganglia
CACNG8	0.920582	0.814434	Nucleus Accumbens Basal Ganglia
PRPF31	0.735621	0.700457	Nucleus Accumbens Basal Ganglia
CNOT3	0.783824	0.801321	Nucleus Accumbens Basal Ganglia
MBOAT7	0.815133	0.773965	Nucleus Accumbens Basal Ganglia
PPP1R12C	0.794274	0.723416	Nucleus Accumbens Basal Ganglia
DNAAF3-AS1	0.803716	0.812219	Nucleus Accumbens Basal Ganglia
SYT5	0.887212	0.799924	Nucleus Accumbens Basal Ganglia
PPP6R1	0.821409	0.755311	Nucleus Accumbens Basal Ganglia
HSPBP1	0.872685	0.756715	Nucleus Accumbens Basal Ganglia
BRSK1	0.838245	0.753817	Nucleus Accumbens Basal Ganglia
SHISA7	0.8848	0.855108	Nucleus Accumbens Basal Ganglia
NAT14	0.813237	0.74672	Nucleus Accumbens Basal Ganglia
ZNF865	0.789175	0.750239	Nucleus Accumbens Basal Ganglia
ZNF580	0.801449	0.724529	Nucleus Accumbens Basal Ganglia
ZNF581	0.741512	0.737206	Nucleus Accumbens Basal Ganglia
CCDC106	0.855926	0.745198	Nucleus Accumbens Basal Ganglia
U2AF2	0.80708	0.766921	Nucleus Accumbens Basal Ganglia
EPN1	0.822586	0.749011	Nucleus Accumbens Basal Ganglia
ZNF444	0.760254	0.743662	Nucleus Accumbens Basal Ganglia
ZSCAN5A	0.850226	0.808573	Nucleus Accumbens Basal Ganglia
ZNF542P	0.845647	0.785299	Nucleus Accumbens Basal Ganglia
ZNF582	0.741597	0.70635	Nucleus Accumbens Basal Ganglia
ZNF582-DT	0.798292	0.748621	Nucleus Accumbens Basal Ganglia
ZNF667	0.892827	0.8561	Nucleus Accumbens Basal Ganglia
ZNF667-AS1	0.826665	0.763893	Nucleus Accumbens Basal Ganglia
ZNF470-DT	0.752164	0.768243	Nucleus Accumbens Basal Ganglia
ZNF835	0.81372	0.736119	Nucleus Accumbens Basal Ganglia
ENSG00000286125	0.8302	0.778236	Nucleus Accumbens Basal Ganglia
MIMT1	0.835586	0.709273	Nucleus Accumbens Basal Ganglia
ZNF264	0.7998	0.823303	Nucleus Accumbens Basal Ganglia
ENSG00000268205	0.725548	0.802229	Nucleus Accumbens Basal Ganglia
ZNF304	0.791727	0.812524	Nucleus Accumbens Basal Ganglia
ZNF17	0.772099	0.788352	Nucleus Accumbens Basal Ganglia
ENSG00000276449	0.718024	0.761651	Nucleus Accumbens Basal Ganglia
VN1R1	0.765512	0.792288	Nucleus Accumbens Basal Ganglia
ZNF772	0.763317	0.747208	Nucleus Accumbens Basal Ganglia
ZNF419	0.739024	0.75823	Nucleus Accumbens Basal Ganglia
ZNF549	0.820483	0.850281	Nucleus Accumbens Basal Ganglia
ZNF550	0.75883	0.784536	Nucleus Accumbens Basal Ganglia
ZNF416	0.841906	0.797056	Nucleus Accumbens Basal Ganglia
ZIK1	0.766991	0.748331	Nucleus Accumbens Basal Ganglia
ZNF530	0.752842	0.711036	Nucleus Accumbens Basal Ganglia
ZNF134	0.749582	0.711364	Nucleus Accumbens Basal Ganglia
ZNF211	0.744485	0.796114	Nucleus Accumbens Basal Ganglia
ZNF551	0.773971	0.845054	Nucleus Accumbens Basal Ganglia
ZNF154	0.787817	0.786668	Nucleus Accumbens Basal Ganglia
ZNF671	0.769281	0.778394	Nucleus Accumbens Basal Ganglia
ZNF776	0.77697	0.776747	Nucleus Accumbens Basal Ganglia
ZNF552	0.709197	0.728725	Nucleus Accumbens Basal Ganglia
ZNF587B	0.748266	0.764228	Nucleus Accumbens Basal Ganglia
ZNF814	0.731212	0.803142	Nucleus Accumbens Basal Ganglia
ZNF587	0.79232	0.823879	Nucleus Accumbens Basal Ganglia
ENSG00000269867	0.78165	0.811498	Nucleus Accumbens Basal Ganglia
ZNF418	0.760497	0.760901	Nucleus Accumbens Basal Ganglia
ENSG00000176593	0.779956	0.796586	Nucleus Accumbens Basal Ganglia
ENSG00000288830	0.792422	0.755752	Nucleus Accumbens Basal Ganglia
ZNF135	0.808065	0.848657	Nucleus Accumbens Basal Ganglia
ZSCAN18	0.808346	0.797028	Nucleus Accumbens Basal Ganglia
ZNF329	0.807838	0.753245	Nucleus Accumbens Basal Ganglia
ZNF544	0.791352	0.738767	Nucleus Accumbens Basal Ganglia
ZNF8-DT	0.741555	0.738496	Nucleus Accumbens Basal Ganglia
ZNF8	0.780452	0.789191	Nucleus Accumbens Basal Ganglia
ERVK3-1	0.767601	0.726845	Nucleus Accumbens Basal Ganglia
ENSG00000283103	0.769341	0.724437	Nucleus Accumbens Basal Ganglia
ZSCAN22	0.801741	0.825422	Nucleus Accumbens Basal Ganglia
A1BG-AS1	0.834244	0.807325	Nucleus Accumbens Basal Ganglia
ZNF497	0.876049	0.84056	Nucleus Accumbens Basal Ganglia
ENSG00000268049	0.868183	0.81392	Nucleus Accumbens Basal Ganglia
ZNF584	0.796361	0.716723	Nucleus Accumbens Basal Ganglia
ENSG00000232098	0.737247	0.701785	Nucleus Accumbens Basal Ganglia
ENSG00000268912	0.776151	0.785249	Nucleus Accumbens Basal Ganglia
ZNF132	0.814047	0.792816	Nucleus Accumbens Basal Ganglia
ZNF324B	0.782154	0.739808	Nucleus Accumbens Basal Ganglia
ZNF324	0.822001	0.78095	Nucleus Accumbens Basal Ganglia
ZNF446	0.742769	0.744513	Nucleus Accumbens Basal Ganglia
ZBTB45	0.816008	0.747843	Nucleus Accumbens Basal Ganglia
TRIM28	0.740399	0.720224	Nucleus Accumbens Basal Ganglia
MZF1-AS1	0.788302	0.759046	Nucleus Accumbens Basal Ganglia
MZF1	0.808173	0.809884	Nucleus Accumbens Basal Ganglia
CENPBD1P1	0.833537	0.765414	Nucleus Accumbens Basal Ganglia
C20orf96	0.790659	0.780063	Nucleus Accumbens Basal Ganglia
ZCCHC3	0.779349	0.734259	Nucleus Accumbens Basal Ganglia
SOX12	0.787769	0.773196	Nucleus Accumbens Basal Ganglia
NRSN2	0.873107	0.787264	Nucleus Accumbens Basal Ganglia
CSNK2A1	0.758555	0.725132	Nucleus Accumbens Basal Ganglia
FAM110A	0.837569	0.761168	Nucleus Accumbens Basal Ganglia
RSPO4	0.818274	0.766474	Nucleus Accumbens Basal Ganglia
PSMF1	0.769996	0.722035	Nucleus Accumbens Basal Ganglia
TMEM74B	0.806605	0.839629	Nucleus Accumbens Basal Ganglia
SNPH	0.858862	0.806043	Nucleus Accumbens Basal Ganglia
SDCBP2	0.814106	0.763461	Nucleus Accumbens Basal Ganglia
SDCBP2-AS1	0.793539	0.788597	Nucleus Accumbens Basal Ganglia
ENSG00000229728	0.827502	0.817441	Nucleus Accumbens Basal Ganglia
FKBP1A	0.881153	0.803048	Nucleus Accumbens Basal Ganglia
SIRPA	0.764055	0.741238	Nucleus Accumbens Basal Ganglia
PDYN	0.884387	0.80155	Nucleus Accumbens Basal Ganglia
STK35	0.81003	0.807947	Nucleus Accumbens Basal Ganglia
NOP56	0.781084	0.757529	Nucleus Accumbens Basal Ganglia
IDH3B	0.793637	0.724004	Nucleus Accumbens Basal Ganglia
PCED1A	0.731835	0.724067	Nucleus Accumbens Basal Ganglia
VPS16	0.775157	0.757416	Nucleus Accumbens Basal Ganglia
UBOX5	0.790338	0.744636	Nucleus Accumbens Basal Ganglia
FASTKD5	0.725313	0.700703	Nucleus Accumbens Basal Ganglia
LZTS3	0.903406	0.835469	Nucleus Accumbens Basal Ganglia
ENSG00000289183	0.907457	0.861151	Nucleus Accumbens Basal Ganglia
DDRGK1	0.7821	0.760913	Nucleus Accumbens Basal Ganglia
ITPA	0.806702	0.70945	Nucleus Accumbens Basal Ganglia
DNAAF9	0.720204	0.746466	Nucleus Accumbens Basal Ganglia
ATRN	0.808654	0.739694	Nucleus Accumbens Basal Ganglia
C20orf27	0.833117	0.745953	Nucleus Accumbens Basal Ganglia
SPEF1	0.831621	0.777073	Nucleus Accumbens Basal Ganglia
CDC25B	0.828505	0.84004	Nucleus Accumbens Basal Ganglia
AP5S1	0.861689	0.772245	Nucleus Accumbens Basal Ganglia
PANK2	0.823422	0.764025	Nucleus Accumbens Basal Ganglia
RNF24	0.764182	0.732548	Nucleus Accumbens Basal Ganglia
PRNP	0.812543	0.748442	Nucleus Accumbens Basal Ganglia
SLC23A2	0.770194	0.726786	Nucleus Accumbens Basal Ganglia
CHGB	0.855267	0.752919	Nucleus Accumbens Basal Ganglia
TRMT6	0.753941	0.710487	Nucleus Accumbens Basal Ganglia
CRLS1	0.72342	0.717941	Nucleus Accumbens Basal Ganglia
LRRN4	0.85263	0.796535	Nucleus Accumbens Basal Ganglia
TMX4	0.798982	0.707686	Nucleus Accumbens Basal Ganglia
LAMP5-AS1	0.807846	0.779739	Nucleus Accumbens Basal Ganglia
LAMP5	0.902131	0.825972	Nucleus Accumbens Basal Ganglia
PAK5	0.90615	0.829141	Nucleus Accumbens Basal Ganglia
SNAP25-AS1	0.812427	0.739528	Nucleus Accumbens Basal Ganglia
SNAP25	0.864043	0.749414	Nucleus Accumbens Basal Ganglia
MKKS	0.818258	0.724529	Nucleus Accumbens Basal Ganglia
SLX4IP	0.812583	0.802049	Nucleus Accumbens Basal Ganglia
TASP1	0.821934	0.742985	Nucleus Accumbens Basal Ganglia
NDUFAF5	0.812366	0.753944	Nucleus Accumbens Basal Ganglia
MACROD2	0.879825	0.794673	Nucleus Accumbens Basal Ganglia
SNRPB2	0.77377	0.703611	Nucleus Accumbens Basal Ganglia
ENSG00000287241	0.803022	0.711595	Nucleus Accumbens Basal Ganglia
PCSK2	0.87949	0.7867	Nucleus Accumbens Basal Ganglia
BFSP1	0.856186	0.75116	Nucleus Accumbens Basal Ganglia
KAT14	0.802095	0.705747	Nucleus Accumbens Basal Ganglia
ZNF133	0.767601	0.792088	Nucleus Accumbens Basal Ganglia
DZANK1	0.847445	0.860495	Nucleus Accumbens Basal Ganglia
POLR3F	0.768669	0.72988	Nucleus Accumbens Basal Ganglia
SLC24A3	0.855729	0.726546	Nucleus Accumbens Basal Ganglia
NAA20	0.79635	0.730923	Nucleus Accumbens Basal Ganglia
CRNKL1	0.749366	0.704558	Nucleus Accumbens Basal Ganglia
CFAP61	0.765053	0.763445	Nucleus Accumbens Basal Ganglia
INSM1	0.898286	0.808769	Nucleus Accumbens Basal Ganglia
KIZ	0.725009	0.714453	Nucleus Accumbens Basal Ganglia
NAPB	0.88689	0.764053	Nucleus Accumbens Basal Ganglia
APMAP	0.762456	0.705982	Nucleus Accumbens Basal Ganglia
ENSG00000230725	0.853142	0.845296	Nucleus Accumbens Basal Ganglia
ENTPD6	0.88674	0.827512	Nucleus Accumbens Basal Ganglia
ENSG00000277938	0.805632	0.846663	Nucleus Accumbens Basal Ganglia
ENSG00000274414	0.775157	0.814262	Nucleus Accumbens Basal Ganglia
ABHD12	0.828127	0.72435	Nucleus Accumbens Basal Ganglia
GINS1	0.759237	0.738609	Nucleus Accumbens Basal Ganglia
NINL	0.765225	0.78633	Nucleus Accumbens Basal Ganglia
NANP	0.779388	0.723711	Nucleus Accumbens Basal Ganglia
ZNF337-AS1	0.745247	0.774942	Nucleus Accumbens Basal Ganglia
ZNF337	0.754723	0.816893	Nucleus Accumbens Basal Ganglia
TPX2	0.781564	0.760063	Nucleus Accumbens Basal Ganglia
XKR7	0.803367	0.741908	Nucleus Accumbens Basal Ganglia
TM9SF4	0.819404	0.798936	Nucleus Accumbens Basal Ganglia
TSPY26P	0.88692	0.79462	Nucleus Accumbens Basal Ganglia
KIF3B	0.808698	0.728779	Nucleus Accumbens Basal Ganglia
ASXL1	0.705495	0.749369	Nucleus Accumbens Basal Ganglia
C20orf203	0.740591	0.767963	Nucleus Accumbens Basal Ganglia
BPIFB9P	0.716726	0.716135	Nucleus Accumbens Basal Ganglia
CDK5RAP1	0.789287	0.787594	Nucleus Accumbens Basal Ganglia
CBFA2T2	0.784825	0.811878	Nucleus Accumbens Basal Ganglia
PXMP4	0.732834	0.737545	Nucleus Accumbens Basal Ganglia
ZNF341	0.822721	0.842117	Nucleus Accumbens Basal Ganglia
AHCY	0.827993	0.753981	Nucleus Accumbens Basal Ganglia
NCOA6	0.767818	0.773328	Nucleus Accumbens Basal Ganglia
GGT7	0.856269	0.830077	Nucleus Accumbens Basal Ganglia
GSS	0.814143	0.76144	Nucleus Accumbens Basal Ganglia
MMP24	0.867628	0.758717	Nucleus Accumbens Basal Ganglia
UQCC1	0.857261	0.816322	Nucleus Accumbens Basal Ganglia
CEP250	0.830003	0.812743	Nucleus Accumbens Basal Ganglia
CPNE1	0.710545	0.735086	Nucleus Accumbens Basal Ganglia
NFS1	0.762858	0.736611	Nucleus Accumbens Basal Ganglia
RBM39	0.727141	0.757578	Nucleus Accumbens Basal Ganglia
PHF20	0.749064	0.726798	Nucleus Accumbens Basal Ganglia
EPB41L1	0.875356	0.767311	Nucleus Accumbens Basal Ganglia
ENSG00000232406	0.815031	0.842827	Nucleus Accumbens Basal Ganglia
AAR2	0.721861	0.708365	Nucleus Accumbens Basal Ganglia
DLGAP4	0.899966	0.82824	Nucleus Accumbens Basal Ganglia
NDRG3	0.846966	0.754671	Nucleus Accumbens Basal Ganglia
DSN1	0.815243	0.784617	Nucleus Accumbens Basal Ganglia
MROH8	0.752239	0.738825	Nucleus Accumbens Basal Ganglia
MANBAL	0.79667	0.72362	Nucleus Accumbens Basal Ganglia
SRC	0.866908	0.835428	Nucleus Accumbens Basal Ganglia
BLCAP	0.925884	0.826699	Nucleus Accumbens Basal Ganglia
NNAT	0.913146	0.789395	Nucleus Accumbens Basal Ganglia
ENSG00000276603	0.800555	0.782735	Nucleus Accumbens Basal Ganglia
TTI1	0.803698	0.780426	Nucleus Accumbens Basal Ganglia
RALGAPB	0.779689	0.762777	Nucleus Accumbens Basal Ganglia
SLC32A1	0.892521	0.778083	Nucleus Accumbens Basal Ganglia
ACTR5	0.832329	0.811629	Nucleus Accumbens Basal Ganglia
PPP1R16B	0.860245	0.773797	Nucleus Accumbens Basal Ganglia
FAM83D	0.75222	0.77966	Nucleus Accumbens Basal Ganglia
DHX35	0.767237	0.781969	Nucleus Accumbens Basal Ganglia
TOP1	0.737139	0.733592	Nucleus Accumbens Basal Ganglia
ENSG00000233508	0.905332	0.78686	Nucleus Accumbens Basal Ganglia
PPIAP21	0.840349	0.756514	Nucleus Accumbens Basal Ganglia
L3MBTL1	0.765167	0.797961	Nucleus Accumbens Basal Ganglia
GDAP1L1	0.883479	0.760573	Nucleus Accumbens Basal Ganglia
PKIG	0.781791	0.709727	Nucleus Accumbens Basal Ganglia
KCNK15	0.754718	0.717452	Nucleus Accumbens Basal Ganglia
ENSG00000276223	0.7657	0.70392	Nucleus Accumbens Basal Ganglia
RIMS4	0.866864	0.772093	Nucleus Accumbens Basal Ganglia
YWHAB	0.858299	0.754859	Nucleus Accumbens Basal Ganglia
PABPC1L	0.807592	0.838139	Nucleus Accumbens Basal Ganglia
TOMM34	0.889239	0.821628	Nucleus Accumbens Basal Ganglia
STK4	0.757993	0.757467	Nucleus Accumbens Basal Ganglia
ACOT8	0.833664	0.74244	Nucleus Accumbens Basal Ganglia
ZSWIM3	0.775997	0.741986	Nucleus Accumbens Basal Ganglia
ZSWIM1	0.800125	0.794737	Nucleus Accumbens Basal Ganglia
CTSA	0.724904	0.774013	Nucleus Accumbens Basal Ganglia
PCIF1	0.752364	0.707847	Nucleus Accumbens Basal Ganglia
ZNF335	0.809692	0.787786	Nucleus Accumbens Basal Ganglia
SLC12A5	0.899144	0.807608	Nucleus Accumbens Basal Ganglia
NCOA5	0.765392	0.737158	Nucleus Accumbens Basal Ganglia
ELMO2	0.707019	0.724484	Nucleus Accumbens Basal Ganglia
ZNF334	0.734565	0.791311	Nucleus Accumbens Basal Ganglia
ZMYND8	0.80159	0.806355	Nucleus Accumbens Basal Ganglia
CSE1L	0.774332	0.717873	Nucleus Accumbens Basal Ganglia
DDX27	0.760738	0.77154	Nucleus Accumbens Basal Ganglia
KCNB1	0.884297	0.819602	Nucleus Accumbens Basal Ganglia
PTGIS	0.839025	0.760749	Nucleus Accumbens Basal Ganglia
B4GALT5	0.769752	0.747996	Nucleus Accumbens Basal Ganglia
SLC9A8	0.758347	0.745898	Nucleus Accumbens Basal Ganglia
SPATA2	0.76909	0.761802	Nucleus Accumbens Basal Ganglia
UBE2V1	0.810212	0.741387	Nucleus Accumbens Basal Ganglia
CEBPB-AS1	0.815222	0.813706	Nucleus Accumbens Basal Ganglia
BCAS4	0.85256	0.772745	Nucleus Accumbens Basal Ganglia
ADNP	0.741339	0.732996	Nucleus Accumbens Basal Ganglia
ADNP-AS1	0.739166	0.709137	Nucleus Accumbens Basal Ganglia
MOCS3	0.797313	0.719982	Nucleus Accumbens Basal Ganglia
KCNG1	0.856876	0.756211	Nucleus Accumbens Basal Ganglia
ATP9A	0.835742	0.755556	Nucleus Accumbens Basal Ganglia
ZFP64	0.762881	0.713803	Nucleus Accumbens Basal Ganglia
CBLN4	0.876724	0.77137	Nucleus Accumbens Basal Ganglia
FAM210B	0.808092	0.749466	Nucleus Accumbens Basal Ganglia
CSTF1	0.828778	0.775534	Nucleus Accumbens Basal Ganglia
RAE1	0.853132	0.788291	Nucleus Accumbens Basal Ganglia
PMEPA1	0.867911	0.760269	Nucleus Accumbens Basal Ganglia
RAB22A	0.816527	0.753814	Nucleus Accumbens Basal Ganglia
STX16	0.721164	0.76846	Nucleus Accumbens Basal Ganglia
ZNF831	0.888509	0.817452	Nucleus Accumbens Basal Ganglia
CDH4	0.842002	0.776232	Nucleus Accumbens Basal Ganglia
TAF4	0.733489	0.754903	Nucleus Accumbens Basal Ganglia
ENSG00000283078	0.830377	0.728688	Nucleus Accumbens Basal Ganglia
LSM14B	0.81808	0.76065	Nucleus Accumbens Basal Ganglia
SS18L1	0.82104	0.801079	Nucleus Accumbens Basal Ganglia
MTG2	0.765702	0.787	Nucleus Accumbens Basal Ganglia
HRH3	0.83156	0.78948	Nucleus Accumbens Basal Ganglia
OSBPL2	0.72123	0.714931	Nucleus Accumbens Basal Ganglia
CABLES2	0.748221	0.745049	Nucleus Accumbens Basal Ganglia
MRGBP	0.738594	0.717532	Nucleus Accumbens Basal Ganglia
OGFR	0.73146	0.724113	Nucleus Accumbens Basal Ganglia
DIDO1	0.763747	0.78923	Nucleus Accumbens Basal Ganglia
GID8	0.754013	0.722434	Nucleus Accumbens Basal Ganglia
HAR1B	0.84345	0.781098	Nucleus Accumbens Basal Ganglia
HAR1A	0.818346	0.70967	Nucleus Accumbens Basal Ganglia
ARFGAP1	0.724732	0.715386	Nucleus Accumbens Basal Ganglia
KCNQ2	0.891214	0.816196	Nucleus Accumbens Basal Ganglia
EEF1A2	0.854171	0.727323	Nucleus Accumbens Basal Ganglia
GMEB2	0.796281	0.777482	Nucleus Accumbens Basal Ganglia
STMN3	0.867055	0.758568	Nucleus Accumbens Basal Ganglia
RTEL1	0.785374	0.808515	Nucleus Accumbens Basal Ganglia
ARFRP1	0.786599	0.753917	Nucleus Accumbens Basal Ganglia
ZGPAT	0.76468	0.766208	Nucleus Accumbens Basal Ganglia
ZBTB46	0.804464	0.830272	Nucleus Accumbens Basal Ganglia
ENSG00000268858	0.820745	0.742111	Nucleus Accumbens Basal Ganglia
TPD52L2	0.754177	0.783512	Nucleus Accumbens Basal Ganglia
DNAJC5	0.872485	0.777398	Nucleus Accumbens Basal Ganglia
ZNF512B	0.843641	0.824476	Nucleus Accumbens Basal Ganglia
SAMD10	0.860015	0.847211	Nucleus Accumbens Basal Ganglia
PRPF6	0.762817	0.713065	Nucleus Accumbens Basal Ganglia
TCEA2	0.828617	0.730949	Nucleus Accumbens Basal Ganglia
OPRL1	0.806835	0.731598	Nucleus Accumbens Basal Ganglia
PCMTD2	0.80974	0.78494	Nucleus Accumbens Basal Ganglia
RBM11	0.768762	0.714796	Nucleus Accumbens Basal Ganglia
HSPA13	0.793547	0.718962	Nucleus Accumbens Basal Ganglia
USP25	0.845596	0.791628	Nucleus Accumbens Basal Ganglia
BTG3	0.743084	0.708043	Nucleus Accumbens Basal Ganglia
LINC00158	0.733152	0.771958	Nucleus Accumbens Basal Ganglia
APP	0.82919	0.751967	Nucleus Accumbens Basal Ganglia
CCT8	0.785429	0.733714	Nucleus Accumbens Basal Ganglia
TIAM1	0.860633	0.786593	Nucleus Accumbens Basal Ganglia
SCAF4	0.723608	0.748577	Nucleus Accumbens Basal Ganglia
HUNK	0.788521	0.754238	Nucleus Accumbens Basal Ganglia
MIS18A	0.792913	0.736119	Nucleus Accumbens Basal Ganglia
URB1	0.806521	0.787178	Nucleus Accumbens Basal Ganglia
TCP10L	0.763602	0.82516	Nucleus Accumbens Basal Ganglia
CFAP298	0.78847	0.791339	Nucleus Accumbens Basal Ganglia
SYNJ1	0.856556	0.783901	Nucleus Accumbens Basal Ganglia
IFNGR2	0.788403	0.762955	Nucleus Accumbens Basal Ganglia
ITSN1	0.77997	0.761769	Nucleus Accumbens Basal Ganglia
SETD4	0.788613	0.750691	Nucleus Accumbens Basal Ganglia
DOP1B	0.856036	0.827853	Nucleus Accumbens Basal Ganglia
CHAF1B	0.817051	0.760892	Nucleus Accumbens Basal Ganglia
HLCS	0.827798	0.802664	Nucleus Accumbens Basal Ganglia
ENSG00000224790	0.718781	0.705189	Nucleus Accumbens Basal Ganglia
TTC3	0.855875	0.803742	Nucleus Accumbens Basal Ganglia
DSCR9	0.705616	0.706582	Nucleus Accumbens Basal Ganglia
DYRK1A	0.835047	0.788151	Nucleus Accumbens Basal Ganglia
BRWD1	0.845514	0.769593	Nucleus Accumbens Basal Ganglia
B3GALT5	0.849859	0.835364	Nucleus Accumbens Basal Ganglia
B3GALT5-AS1	0.891145	0.810531	Nucleus Accumbens Basal Ganglia
IGSF5	0.800303	0.74961	Nucleus Accumbens Basal Ganglia
PCP4	0.828516	0.725893	Nucleus Accumbens Basal Ganglia
PRDM15	0.763665	0.772197	Nucleus Accumbens Basal Ganglia
C2CD2	0.799874	0.81989	Nucleus Accumbens Basal Ganglia
RSPH1	0.794957	0.754437	Nucleus Accumbens Basal Ganglia
SLC37A1	0.849085	0.816823	Nucleus Accumbens Basal Ganglia
WDR4	0.733811	0.715487	Nucleus Accumbens Basal Ganglia
PKNOX1	0.807202	0.796032	Nucleus Accumbens Basal Ganglia
RRP1B	0.836358	0.815575	Nucleus Accumbens Basal Ganglia
PDXK	0.852927	0.796614	Nucleus Accumbens Basal Ganglia
RRP1	0.795845	0.72674	Nucleus Accumbens Basal Ganglia
CFAP410	0.803383	0.731756	Nucleus Accumbens Basal Ganglia
ENSG00000184441	0.720672	0.795861	Nucleus Accumbens Basal Ganglia
TRPM2	0.815163	0.806806	Nucleus Accumbens Basal Ganglia
UBE2G2	0.748878	0.783254	Nucleus Accumbens Basal Ganglia
SUMO3	0.826245	0.710103	Nucleus Accumbens Basal Ganglia
LINC01547	0.796386	0.711918	Nucleus Accumbens Basal Ganglia
SLX9	0.798379	0.702683	Nucleus Accumbens Basal Ganglia
ADARB1	0.852044	0.771675	Nucleus Accumbens Basal Ganglia
LINC00205	0.746531	0.725561	Nucleus Accumbens Basal Ganglia
MCM3AP-AS1	0.758253	0.798489	Nucleus Accumbens Basal Ganglia
MCM3AP	0.726886	0.714864	Nucleus Accumbens Basal Ganglia
ENSG00000239415	0.788599	0.769474	Nucleus Accumbens Basal Ganglia
PCNT	0.869709	0.83955	Nucleus Accumbens Basal Ganglia
ENSG00000273203	0.816012	0.805967	Nucleus Accumbens Basal Ganglia
IL17RA	0.745295	0.716342	Nucleus Accumbens Basal Ganglia
TMEM121B	0.88971	0.798885	Nucleus Accumbens Basal Ganglia
HDHD5	0.783872	0.750199	Nucleus Accumbens Basal Ganglia
ATP6V1E1	0.83849	0.737821	Nucleus Accumbens Basal Ganglia
MICAL3	0.728081	0.767063	Nucleus Accumbens Basal Ganglia
PEX26	0.845858	0.778567	Nucleus Accumbens Basal Ganglia
TUBA8	0.854139	0.812417	Nucleus Accumbens Basal Ganglia
ENSG00000280007	0.709376	0.767577	Nucleus Accumbens Basal Ganglia
DGCR5	0.922327	0.855089	Nucleus Accumbens Basal Ganglia
ENSG00000271275	0.747002	0.70072	Nucleus Accumbens Basal Ganglia
DGCR2	0.809786	0.758924	Nucleus Accumbens Basal Ganglia
ESS2	0.739979	0.700417	Nucleus Accumbens Basal Ganglia
HIRA	0.753292	0.703596	Nucleus Accumbens Basal Ganglia
SEPTIN5	0.882793	0.781657	Nucleus Accumbens Basal Ganglia
GNB1L	0.769598	0.731881	Nucleus Accumbens Basal Ganglia
RTL10	0.840199	0.796509	Nucleus Accumbens Basal Ganglia
DGCR8	0.746761	0.729298	Nucleus Accumbens Basal Ganglia
TRMT2A	0.759818	0.760857	Nucleus Accumbens Basal Ganglia
ZDHHC8	0.782997	0.759896	Nucleus Accumbens Basal Ganglia
CCDC188	0.712708	0.712159	Nucleus Accumbens Basal Ganglia
ZNF74	0.812976	0.78959	Nucleus Accumbens Basal Ganglia
KLHL22	0.860851	0.794252	Nucleus Accumbens Basal Ganglia
MED15	0.808808	0.792916	Nucleus Accumbens Basal Ganglia
TMEM191A	0.760754	0.708675	Nucleus Accumbens Basal Ganglia
PI4KA	0.872512	0.812762	Nucleus Accumbens Basal Ganglia
SERPIND1	0.762796	0.73331	Nucleus Accumbens Basal Ganglia
LZTR1	0.702392	0.749	Nucleus Accumbens Basal Ganglia
SLC7A4	0.849525	0.714275	Nucleus Accumbens Basal Ganglia
HIC2	0.802112	0.867982	Nucleus Accumbens Basal Ganglia
PI4KAP2	0.781314	0.793713	Nucleus Accumbens Basal Ganglia
PPIL2	0.783002	0.775473	Nucleus Accumbens Basal Ganglia
YPEL1	0.85823	0.795851	Nucleus Accumbens Basal Ganglia
MAPK1	0.896328	0.819559	Nucleus Accumbens Basal Ganglia
PPM1F	0.75402	0.747499	Nucleus Accumbens Basal Ganglia
PPM1F-AS1	0.790241	0.745958	Nucleus Accumbens Basal Ganglia
ENSG00000279278	0.765843	0.837233	Nucleus Accumbens Basal Ganglia
IGLV5-52	0.712109	0.716074	Nucleus Accumbens Basal Ganglia
ZNF280B	0.847264	0.773382	Nucleus Accumbens Basal Ganglia
RSPH14	0.8742	0.814027	Nucleus Accumbens Basal Ganglia
GNAZ	0.788201	0.701088	Nucleus Accumbens Basal Ganglia
Metazoa_SRP	0.731859	0.71171	Nucleus Accumbens Basal Ganglia
RAB36	0.806505	0.80438	Nucleus Accumbens Basal Ganglia
BCR	0.850194	0.776451	Nucleus Accumbens Basal Ganglia
ENSG00000272578	0.70428	0.772687	Nucleus Accumbens Basal Ganglia
ENSG00000272973	0.762307	0.72074	Nucleus Accumbens Basal Ganglia
SLC2A11	0.877548	0.83701	Nucleus Accumbens Basal Ganglia
RN7SL268P	0.773401	0.755819	Nucleus Accumbens Basal Ganglia
CABIN1	0.839439	0.824516	Nucleus Accumbens Basal Ganglia
ADORA2A	0.812525	0.728017	Nucleus Accumbens Basal Ganglia
SGSM1	0.883409	0.817531	Nucleus Accumbens Basal Ganglia
KIAA1671	0.853224	0.816023	Nucleus Accumbens Basal Ganglia
KIAA1671-AS1	0.851747	0.781749	Nucleus Accumbens Basal Ganglia
ASPHD2	0.889586	0.817175	Nucleus Accumbens Basal Ganglia
HPS4	0.812404	0.800851	Nucleus Accumbens Basal Ganglia
SRRD	0.80969	0.75871	Nucleus Accumbens Basal Ganglia
TFIP11-DT	0.879804	0.786934	Nucleus Accumbens Basal Ganglia
MIAT	0.823748	0.846095	Nucleus Accumbens Basal Ganglia
ENSG00000230051	0.825903	0.704055	Nucleus Accumbens Basal Ganglia
MN1	0.879116	0.806763	Nucleus Accumbens Basal Ganglia
PITPNB	0.783894	0.715769	Nucleus Accumbens Basal Ganglia
TTC28-AS1	0.762419	0.781528	Nucleus Accumbens Basal Ganglia
TTC28	0.795341	0.819138	Nucleus Accumbens Basal Ganglia
CCDC117	0.751467	0.742993	Nucleus Accumbens Basal Ganglia
EWSR1	0.77597	0.762777	Nucleus Accumbens Basal Ganglia
AP1B1	0.747071	0.715397	Nucleus Accumbens Basal Ganglia
RFPL1S	0.889587	0.776393	Nucleus Accumbens Basal Ganglia
THOC5	0.735068	0.725534	Nucleus Accumbens Basal Ganglia
NIPSNAP1	0.823557	0.73386	Nucleus Accumbens Basal Ganglia
NF2	0.775599	0.729228	Nucleus Accumbens Basal Ganglia
CCDC157	0.856211	0.824633	Nucleus Accumbens Basal Ganglia
RNF215	0.762346	0.763511	Nucleus Accumbens Basal Ganglia
SLC35E4	0.823689	0.759873	Nucleus Accumbens Basal Ganglia
OSBP2	0.862624	0.809275	Nucleus Accumbens Basal Ganglia
INPP5J	0.812724	0.710946	Nucleus Accumbens Basal Ganglia
DRG1	0.769166	0.700464	Nucleus Accumbens Basal Ganglia
EIF4ENIF1	0.788031	0.731039	Nucleus Accumbens Basal Ganglia
SFI1	0.801442	0.838208	Nucleus Accumbens Basal Ganglia
ENSG00000287817	0.702947	0.709288	Nucleus Accumbens Basal Ganglia
PISD	0.873998	0.830492	Nucleus Accumbens Basal Ganglia
PRR14L	0.811741	0.81416	Nucleus Accumbens Basal Ganglia
DEPDC5	0.778483	0.729023	Nucleus Accumbens Basal Ganglia
YWHAH-AS1	0.88359	0.812726	Nucleus Accumbens Basal Ganglia
YWHAH	0.875482	0.76669	Nucleus Accumbens Basal Ganglia
RFPL2	0.733369	0.702354	Nucleus Accumbens Basal Ganglia
SYN3	0.853071	0.779048	Nucleus Accumbens Basal Ganglia
LARGE1	0.783236	0.726377	Nucleus Accumbens Basal Ganglia
RBFOX2	0.873136	0.813822	Nucleus Accumbens Basal Ganglia
EIF3D	0.75732	0.709024	Nucleus Accumbens Basal Ganglia
IFT27	0.773103	0.725598	Nucleus Accumbens Basal Ganglia
KCTD17	0.82161	0.748154	Nucleus Accumbens Basal Ganglia
TMPRSS6	0.756718	0.714454	Nucleus Accumbens Basal Ganglia
ELFN2	0.874341	0.794781	Nucleus Accumbens Basal Ganglia
PDXP	0.868723	0.739616	Nucleus Accumbens Basal Ganglia
NOL12	0.761446	0.76727	Nucleus Accumbens Basal Ganglia
ANKRD54	0.753363	0.735023	Nucleus Accumbens Basal Ganglia
PICK1	0.778186	0.740842	Nucleus Accumbens Basal Ganglia
SLC16A8	0.834706	0.748325	Nucleus Accumbens Basal Ganglia
BAIAP2L2	0.778574	0.825315	Nucleus Accumbens Basal Ganglia
ENSG00000272720	0.805599	0.825787	Nucleus Accumbens Basal Ganglia
PLA2G6	0.744421	0.745395	Nucleus Accumbens Basal Ganglia
ENSG00000286144	0.797672	0.765867	Nucleus Accumbens Basal Ganglia
KCNJ4	0.894311	0.788631	Nucleus Accumbens Basal Ganglia
DDX17	0.722153	0.784416	Nucleus Accumbens Basal Ganglia
ENSG00000228274	0.773468	0.830229	Nucleus Accumbens Basal Ganglia
JOSD1	0.793299	0.794407	Nucleus Accumbens Basal Ganglia
GTPBP1	0.726743	0.719921	Nucleus Accumbens Basal Ganglia
DNAL4	0.904946	0.808712	Nucleus Accumbens Basal Ganglia
CBX6	0.880069	0.783257	Nucleus Accumbens Basal Ganglia
CBX7	0.883379	0.798921	Nucleus Accumbens Basal Ganglia
PDGFB	0.722304	0.711182	Nucleus Accumbens Basal Ganglia
ENSG00000284633	0.769678	0.767776	Nucleus Accumbens Basal Ganglia
SYNGR1	0.872852	0.78634	Nucleus Accumbens Basal Ganglia
TAB1	0.737521	0.735021	Nucleus Accumbens Basal Ganglia
MGAT3	0.851017	0.761833	Nucleus Accumbens Basal Ganglia
CACNA1I	0.853376	0.834578	Nucleus Accumbens Basal Ganglia
TNRC6B	0.796016	0.822965	Nucleus Accumbens Basal Ganglia
ADSL	0.802007	0.748818	Nucleus Accumbens Basal Ganglia
SGSM3	0.812523	0.792806	Nucleus Accumbens Basal Ganglia
MRTFA	0.734303	0.725628	Nucleus Accumbens Basal Ganglia
SLC25A17	0.81711	0.74884	Nucleus Accumbens Basal Ganglia
EP300	0.707552	0.730077	Nucleus Accumbens Basal Ganglia
L3MBTL2	0.841108	0.798665	Nucleus Accumbens Basal Ganglia
RANGAP1	0.830947	0.770887	Nucleus Accumbens Basal Ganglia
TEF	0.890037	0.80767	Nucleus Accumbens Basal Ganglia
PMM1	0.778842	0.731876	Nucleus Accumbens Basal Ganglia
DESI1	0.790858	0.733139	Nucleus Accumbens Basal Ganglia
SREBF2	0.846983	0.774472	Nucleus Accumbens Basal Ganglia
LINC00634	0.858254	0.729672	Nucleus Accumbens Basal Ganglia
SEPTIN3	0.856056	0.768124	Nucleus Accumbens Basal Ganglia
NDUFA6-DT	0.773211	0.733131	Nucleus Accumbens Basal Ganglia
ENSG00000281538	0.708551	0.74443	Nucleus Accumbens Basal Ganglia
TCF20	0.864008	0.807329	Nucleus Accumbens Basal Ganglia
RRP7A	0.820919	0.761528	Nucleus Accumbens Basal Ganglia
RRP7BP	0.803451	0.847686	Nucleus Accumbens Basal Ganglia
TTLL1	0.814032	0.747533	Nucleus Accumbens Basal Ganglia
MCAT	0.865577	0.756323	Nucleus Accumbens Basal Ganglia
TTLL12	0.807608	0.758356	Nucleus Accumbens Basal Ganglia
SULT4A1	0.869972	0.757883	Nucleus Accumbens Basal Ganglia
PNPLA5	0.863581	0.796874	Nucleus Accumbens Basal Ganglia
PARVB	0.817257	0.757762	Nucleus Accumbens Basal Ganglia
NUP50-DT	0.87128	0.826839	Nucleus Accumbens Basal Ganglia
NUP50	0.809829	0.752297	Nucleus Accumbens Basal Ganglia
ATXN10	0.799489	0.71239	Nucleus Accumbens Basal Ganglia
PRR34	0.820094	0.723449	Nucleus Accumbens Basal Ganglia
TBC1D22A	0.757686	0.715517	Nucleus Accumbens Basal Ganglia
BRD1	0.786149	0.803336	Nucleus Accumbens Basal Ganglia
ZBED4	0.773022	0.807393	Nucleus Accumbens Basal Ganglia
TRABD	0.717964	0.788722	Nucleus Accumbens Basal Ganglia
TUBGCP6	0.786597	0.808965	Nucleus Accumbens Basal Ganglia
MAPK11	0.723711	0.754786	Nucleus Accumbens Basal Ganglia
DENND6B	0.86489	0.858855	Nucleus Accumbens Basal Ganglia
PPP6R2	0.778946	0.745211	Nucleus Accumbens Basal Ganglia
SBF1	0.783295	0.722421	Nucleus Accumbens Basal Ganglia
NCAPH2	0.76532	0.716534	Nucleus Accumbens Basal Ganglia
CPT1B	0.715996	0.786697	Nucleus Accumbens Basal Ganglia
CHKB	0.7795	0.790757	Nucleus Accumbens Basal Ganglia
CHKB-DT	0.753337	0.731076	Nucleus Accumbens Basal Ganglia
MAPK8IP2	0.844673	0.750729	Nucleus Accumbens Basal Ganglia
ARSA	0.727272	0.762039	Nucleus Accumbens Basal Ganglia
SHANK3	0.848258	0.791007	Nucleus Accumbens Basal Ganglia
RABL2B	0.852899	0.861556	Nucleus Accumbens Basal Ganglia
NLGN4X	0.810095	0.741174	Nucleus Accumbens Basal Ganglia
PUDP	0.744004	0.702004	Nucleus Accumbens Basal Ganglia
SHROOM2	0.767049	0.702393	Nucleus Accumbens Basal Ganglia
CLCN4	0.83156	0.736811	Nucleus Accumbens Basal Ganglia
HCCS	0.807171	0.718603	Nucleus Accumbens Basal Ganglia
ARHGAP6	0.801725	0.759773	Nucleus Accumbens Basal Ganglia
MSL3	0.809056	0.760381	Nucleus Accumbens Basal Ganglia
FRMPD4	0.87939	0.784921	Nucleus Accumbens Basal Ganglia
PRPS2	0.842662	0.766367	Nucleus Accumbens Basal Ganglia
TRAPPC2	0.857782	0.796477	Nucleus Accumbens Basal Ganglia
GLRA2	0.851967	0.717908	Nucleus Accumbens Basal Ganglia
AP1S2	0.836171	0.733898	Nucleus Accumbens Basal Ganglia
TXLNG	0.796273	0.812304	Nucleus Accumbens Basal Ganglia
RBBP7	0.806457	0.759086	Nucleus Accumbens Basal Ganglia
REPS2	0.863025	0.758922	Nucleus Accumbens Basal Ganglia
RAI2	0.865817	0.790473	Nucleus Accumbens Basal Ganglia
CDKL5	0.845789	0.780208	Nucleus Accumbens Basal Ganglia
PHKA2	0.721017	0.771646	Nucleus Accumbens Basal Ganglia
PDHA1	0.808489	0.7443	Nucleus Accumbens Basal Ganglia
MAP7D2	0.891829	0.786045	Nucleus Accumbens Basal Ganglia
RPS6KA3	0.827435	0.80301	Nucleus Accumbens Basal Ganglia
CNKSR2	0.873779	0.827886	Nucleus Accumbens Basal Ganglia
EIF2S3	0.71545	0.71676	Nucleus Accumbens Basal Ganglia
PDK3	0.80766	0.762287	Nucleus Accumbens Basal Ganglia
PCYT1B	0.826027	0.779631	Nucleus Accumbens Basal Ganglia
GK	0.715604	0.74977	Nucleus Accumbens Basal Ganglia
XK	0.848694	0.763474	Nucleus Accumbens Basal Ganglia
DYNLT3	0.793224	0.712134	Nucleus Accumbens Basal Ganglia
SYTL5	0.84032	0.7689	Nucleus Accumbens Basal Ganglia
TSPAN7	0.873778	0.798682	Nucleus Accumbens Basal Ganglia
ATP6AP2	0.802621	0.736256	Nucleus Accumbens Basal Ganglia
CASK	0.774	0.708397	Nucleus Accumbens Basal Ganglia
MAOB	0.736215	0.710762	Nucleus Accumbens Basal Ganglia
FUNDC1	0.786296	0.707363	Nucleus Accumbens Basal Ganglia
MIR222HG	0.784352	0.787984	Nucleus Accumbens Basal Ganglia
KRBOX4	0.863372	0.830993	Nucleus Accumbens Basal Ganglia
ZNF674	0.75816	0.753338	Nucleus Accumbens Basal Ganglia
ZNF674-AS1	0.782199	0.775076	Nucleus Accumbens Basal Ganglia
SLC9A7	0.881676	0.82043	Nucleus Accumbens Basal Ganglia
RBM10	0.787207	0.788071	Nucleus Accumbens Basal Ganglia
UBA1	0.720429	0.728902	Nucleus Accumbens Basal Ganglia
CDK16	0.803668	0.719058	Nucleus Accumbens Basal Ganglia
USP11	0.870386	0.801281	Nucleus Accumbens Basal Ganglia
ZNF41	0.805612	0.788611	Nucleus Accumbens Basal Ganglia
SYN1	0.861712	0.76693	Nucleus Accumbens Basal Ganglia
ELK1	0.867231	0.807142	Nucleus Accumbens Basal Ganglia
ZNF182	0.72824	0.783167	Nucleus Accumbens Basal Ganglia
ENSG00000287757	0.790416	0.71254	Nucleus Accumbens Basal Ganglia
FTSJ1	0.858003	0.805422	Nucleus Accumbens Basal Ganglia
PORCN	0.853618	0.794888	Nucleus Accumbens Basal Ganglia
EBP	0.835932	0.756051	Nucleus Accumbens Basal Ganglia
TBC1D25	0.873651	0.798755	Nucleus Accumbens Basal Ganglia
WDR13	0.865044	0.795903	Nucleus Accumbens Basal Ganglia
PQBP1	0.801314	0.723882	Nucleus Accumbens Basal Ganglia
TIMM17B	0.807245	0.722536	Nucleus Accumbens Basal Ganglia
SLC35A2	0.752258	0.730309	Nucleus Accumbens Basal Ganglia
PIM2	0.882837	0.818036	Nucleus Accumbens Basal Ganglia
OTUD5	0.856929	0.766727	Nucleus Accumbens Basal Ganglia
GRIPAP1	0.851168	0.793194	Nucleus Accumbens Basal Ganglia
CCDC120	0.72232	0.80523	Nucleus Accumbens Basal Ganglia
SYP	0.860043	0.746601	Nucleus Accumbens Basal Ganglia
CACNA1F	0.792155	0.757535	Nucleus Accumbens Basal Ganglia
CCDC22	0.79652	0.768096	Nucleus Accumbens Basal Ganglia
PPP1R3F	0.857053	0.762183	Nucleus Accumbens Basal Ganglia
USP27X	0.818977	0.702382	Nucleus Accumbens Basal Ganglia
LINC01284	0.816526	0.767956	Nucleus Accumbens Basal Ganglia
NUDT10	0.891563	0.771489	Nucleus Accumbens Basal Ganglia
ENSG00000226530	0.775241	0.742601	Nucleus Accumbens Basal Ganglia
NUDT11	0.901338	0.788223	Nucleus Accumbens Basal Ganglia
CENPVL3	0.899843	0.792256	Nucleus Accumbens Basal Ganglia
GSPT2	0.862557	0.780741	Nucleus Accumbens Basal Ganglia
MAGED1	0.817608	0.728871	Nucleus Accumbens Basal Ganglia
ENSG00000286118	0.76579	0.799586	Nucleus Accumbens Basal Ganglia
FAM156A	0.727906	0.737335	Nucleus Accumbens Basal Ganglia
GPR173	0.844229	0.820155	Nucleus Accumbens Basal Ganglia
TSPYL2	0.861973	0.826234	Nucleus Accumbens Basal Ganglia
KANTR	0.780214	0.823553	Nucleus Accumbens Basal Ganglia
KDM5C	0.757115	0.786279	Nucleus Accumbens Basal Ganglia
IQSEC2	0.902912	0.846734	Nucleus Accumbens Basal Ganglia
HUWE1	0.817829	0.78819	Nucleus Accumbens Basal Ganglia
FAM120C	0.721682	0.712114	Nucleus Accumbens Basal Ganglia
FGD1	0.837992	0.7842	Nucleus Accumbens Basal Ganglia
TRO	0.780761	0.750423	Nucleus Accumbens Basal Ganglia
APEX2	0.765419	0.734799	Nucleus Accumbens Basal Ganglia
MAGEH1	0.796215	0.708259	Nucleus Accumbens Basal Ganglia
USP51	0.803786	0.749884	Nucleus Accumbens Basal Ganglia
RRAGB	0.7785	0.714472	Nucleus Accumbens Basal Ganglia
KLF8	0.862575	0.849698	Nucleus Accumbens Basal Ganglia
UBQLN2	0.876171	0.796735	Nucleus Accumbens Basal Ganglia
NBDY	0.819428	0.715409	Nucleus Accumbens Basal Ganglia
SPIN3	0.831113	0.806603	Nucleus Accumbens Basal Ganglia
SPIN2B	0.80292	0.735663	Nucleus Accumbens Basal Ganglia
ZXDB	0.805413	0.756872	Nucleus Accumbens Basal Ganglia
LINC01278	0.842566	0.844851	Nucleus Accumbens Basal Ganglia
SPIN4	0.735315	0.71425	Nucleus Accumbens Basal Ganglia
ARHGEF9	0.904123	0.801657	Nucleus Accumbens Basal Ganglia
AMER1	0.784286	0.787833	Nucleus Accumbens Basal Ganglia
ZC3H12B	0.886373	0.822376	Nucleus Accumbens Basal Ganglia
LAS1L	0.716512	0.768455	Nucleus Accumbens Basal Ganglia
PJA1	0.882036	0.783805	Nucleus Accumbens Basal Ganglia
DLG3	0.920112	0.824287	Nucleus Accumbens Basal Ganglia
ZMYM3	0.88236	0.852494	Nucleus Accumbens Basal Ganglia
NONO	0.777348	0.742906	Nucleus Accumbens Basal Ganglia
OGT	0.787744	0.828455	Nucleus Accumbens Basal Ganglia
NHSL2	0.918203	0.862405	Nucleus Accumbens Basal Ganglia
RTL5	0.859804	0.810602	Nucleus Accumbens Basal Ganglia
HDAC8	0.751508	0.747014	Nucleus Accumbens Basal Ganglia
PABPC1L2B	0.874229	0.765927	Nucleus Accumbens Basal Ganglia
PABPC1L2A	0.874832	0.772298	Nucleus Accumbens Basal Ganglia
NAP1L2	0.849391	0.757452	Nucleus Accumbens Basal Ganglia
CHIC1	0.829609	0.756871	Nucleus Accumbens Basal Ganglia
FTX	0.802336	0.827989	Nucleus Accumbens Basal Ganglia
ENSG00000271533	0.827924	0.825886	Nucleus Accumbens Basal Ganglia
SLC16A2	0.852196	0.80199	Nucleus Accumbens Basal Ganglia
RLIM	0.794423	0.734291	Nucleus Accumbens Basal Ganglia
NEXMIF	0.8736	0.760723	Nucleus Accumbens Basal Ganglia
UPRT	0.780892	0.711875	Nucleus Accumbens Basal Ganglia
ZDHHC15	0.757957	0.707674	Nucleus Accumbens Basal Ganglia
MAGEE2	0.837107	0.722571	Nucleus Accumbens Basal Ganglia
PBDC1	0.791899	0.722041	Nucleus Accumbens Basal Ganglia
MAGEE1	0.886368	0.784384	Nucleus Accumbens Basal Ganglia
ATRX	0.782595	0.712734	Nucleus Accumbens Basal Ganglia
POU3F4	0.888815	0.83438	Nucleus Accumbens Basal Ganglia
RPS6KA6	0.903809	0.838788	Nucleus Accumbens Basal Ganglia
APOOL	0.728417	0.70321	Nucleus Accumbens Basal Ganglia
CHM	0.844167	0.770367	Nucleus Accumbens Basal Ganglia
DACH2	0.919166	0.80234	Nucleus Accumbens Basal Ganglia
PCDH11X	0.863921	0.759382	Nucleus Accumbens Basal Ganglia
NAP1L3	0.856683	0.752151	Nucleus Accumbens Basal Ganglia
FAM133A	0.843503	0.744926	Nucleus Accumbens Basal Ganglia
DIAPH2	0.890334	0.833002	Nucleus Accumbens Basal Ganglia
CSTF2	0.734766	0.717993	Nucleus Accumbens Basal Ganglia
TMEM35A	0.876544	0.772698	Nucleus Accumbens Basal Ganglia
DRP2	0.915314	0.865595	Nucleus Accumbens Basal Ganglia
TAF7L	0.832196	0.780971	Nucleus Accumbens Basal Ganglia
TIMM8A	0.805042	0.714148	Nucleus Accumbens Basal Ganglia
HNRNPH2	0.816647	0.733179	Nucleus Accumbens Basal Ganglia
ARMCX4	0.776415	0.763224	Nucleus Accumbens Basal Ganglia
ARMCX1	0.812208	0.763291	Nucleus Accumbens Basal Ganglia
ARMCX3	0.769355	0.705732	Nucleus Accumbens Basal Ganglia
ARMCX2	0.874461	0.843011	Nucleus Accumbens Basal Ganglia
TCEAL2	0.861058	0.763739	Nucleus Accumbens Basal Ganglia
ENSG00000286794	0.83938	0.723839	Nucleus Accumbens Basal Ganglia
BEX5	0.840954	0.717199	Nucleus Accumbens Basal Ganglia
ARMCX5-GPRASP2	0.87843	0.804229	Nucleus Accumbens Basal Ganglia
GPRASP1	0.867438	0.8179	Nucleus Accumbens Basal Ganglia
GPRASP2	0.864386	0.780677	Nucleus Accumbens Basal Ganglia
BEX1	0.861391	0.743497	Nucleus Accumbens Basal Ganglia
BEX4	0.848801	0.749484	Nucleus Accumbens Basal Ganglia
TCEAL5	0.864525	0.76007	Nucleus Accumbens Basal Ganglia
BEX2	0.867763	0.759784	Nucleus Accumbens Basal Ganglia
BEX3	0.832542	0.717364	Nucleus Accumbens Basal Ganglia
ENSG00000234405	0.830542	0.769733	Nucleus Accumbens Basal Ganglia
RAB40A	0.816858	0.744067	Nucleus Accumbens Basal Ganglia
TCEAL4	0.785886	0.712572	Nucleus Accumbens Basal Ganglia
ENSG00000279894	0.766975	0.800447	Nucleus Accumbens Basal Ganglia
TCEAL1	0.838078	0.74457	Nucleus Accumbens Basal Ganglia
MORF4L2	0.817385	0.746012	Nucleus Accumbens Basal Ganglia
RAB9B	0.909345	0.813992	Nucleus Accumbens Basal Ganglia
ZCCHC18	0.850923	0.818016	Nucleus Accumbens Basal Ganglia
RADX	0.879732	0.782063	Nucleus Accumbens Basal Ganglia
RNF128	0.869198	0.763349	Nucleus Accumbens Basal Ganglia
RBM41	0.713236	0.753882	Nucleus Accumbens Basal Ganglia
PRPS1	0.808147	0.717518	Nucleus Accumbens Basal Ganglia
MID2	0.802364	0.752151	Nucleus Accumbens Basal Ganglia
ENSG00000236064	0.855573	0.76137	Nucleus Accumbens Basal Ganglia
NLRP3P1	0.771366	0.799175	Nucleus Accumbens Basal Ganglia
VSIG1	0.838414	0.818059	Nucleus Accumbens Basal Ganglia
ACSL4	0.767739	0.707976	Nucleus Accumbens Basal Ganglia
TMEM164	0.803037	0.785606	Nucleus Accumbens Basal Ganglia
RTL9	0.83095	0.713636	Nucleus Accumbens Basal Ganglia
PAK3	0.876652	0.775842	Nucleus Accumbens Basal Ganglia
DCX	0.838634	0.763169	Nucleus Accumbens Basal Ganglia
ALG13	0.764138	0.780338	Nucleus Accumbens Basal Ganglia
HTR2C	0.902381	0.79964	Nucleus Accumbens Basal Ganglia
IL13RA2	0.876696	0.80892	Nucleus Accumbens Basal Ganglia
LRCH2	0.754635	0.735988	Nucleus Accumbens Basal Ganglia
ENSG00000279587	0.788194	0.730668	Nucleus Accumbens Basal Ganglia
KLHL13	0.863349	0.788442	Nucleus Accumbens Basal Ganglia
WDR44	0.808135	0.725334	Nucleus Accumbens Basal Ganglia
DOCK11	0.861037	0.826691	Nucleus Accumbens Basal Ganglia
ZCCHC12	0.859324	0.756143	Nucleus Accumbens Basal Ganglia
PGRMC1	0.850056	0.750916	Nucleus Accumbens Basal Ganglia
STEEP1	0.817121	0.741837	Nucleus Accumbens Basal Ganglia
NKRF	0.810158	0.771672	Nucleus Accumbens Basal Ganglia
UPF3B	0.787298	0.761302	Nucleus Accumbens Basal Ganglia
RNF113A	0.814343	0.739357	Nucleus Accumbens Basal Ganglia
NKAP	0.745568	0.704292	Nucleus Accumbens Basal Ganglia
CUL4B	0.801672	0.775438	Nucleus Accumbens Basal Ganglia
MCTS1	0.86551	0.81387	Nucleus Accumbens Basal Ganglia
GRIA3	0.889396	0.83283	Nucleus Accumbens Basal Ganglia
THOC2	0.746538	0.751557	Nucleus Accumbens Basal Ganglia
XIAP	0.768903	0.723401	Nucleus Accumbens Basal Ganglia
ENSG00000225689	0.731531	0.768209	Nucleus Accumbens Basal Ganglia
OCRL	0.81889	0.784863	Nucleus Accumbens Basal Ganglia
UTP14A	0.76949	0.738998	Nucleus Accumbens Basal Ganglia
AIFM1	0.760989	0.720389	Nucleus Accumbens Basal Ganglia
SLC25A14	0.88398	0.828384	Nucleus Accumbens Basal Ganglia
STK26	0.903287	0.814617	Nucleus Accumbens Basal Ganglia
HS6ST2	0.891924	0.756252	Nucleus Accumbens Basal Ganglia
HPRT1	0.867793	0.753727	Nucleus Accumbens Basal Ganglia
PABIR2	0.839764	0.769226	Nucleus Accumbens Basal Ganglia
PABIR3	0.791683	0.756239	Nucleus Accumbens Basal Ganglia
MOSPD1	0.742383	0.739709	Nucleus Accumbens Basal Ganglia
RTL8B	0.863734	0.780656	Nucleus Accumbens Basal Ganglia
RTL8C	0.807442	0.722734	Nucleus Accumbens Basal Ganglia
RTL8A	0.829311	0.761957	Nucleus Accumbens Basal Ganglia
SMIM10L2A	0.840985	0.720132	Nucleus Accumbens Basal Ganglia
FHL1	0.754703	0.702715	Nucleus Accumbens Basal Ganglia
ENSG00000232611	0.818961	0.833597	Nucleus Accumbens Basal Ganglia
RBMX	0.737687	0.70834	Nucleus Accumbens Basal Ganglia
ENSG00000234062	0.702219	0.751397	Nucleus Accumbens Basal Ganglia
GPR101	0.929042	0.828309	Nucleus Accumbens Basal Ganglia
FGF13	0.87771	0.757417	Nucleus Accumbens Basal Ganglia
MCF2	0.865676	0.784223	Nucleus Accumbens Basal Ganglia
ATP11C	0.766861	0.76919	Nucleus Accumbens Basal Ganglia
LINC00632	0.719682	0.708183	Nucleus Accumbens Basal Ganglia
LDOC1	0.864702	0.763965	Nucleus Accumbens Basal Ganglia
SLITRK4	0.856124	0.746804	Nucleus Accumbens Basal Ganglia
SLITRK2	0.710269	0.716193	Nucleus Accumbens Basal Ganglia
IDS	0.863683	0.760567	Nucleus Accumbens Basal Ganglia
LINC00893	0.757372	0.84333	Nucleus Accumbens Basal Ganglia
TMEM185A	0.782232	0.739702	Nucleus Accumbens Basal Ganglia
ENSG00000183171	0.753087	0.800948	Nucleus Accumbens Basal Ganglia
MAMLD1	0.829196	0.752491	Nucleus Accumbens Basal Ganglia
MTMR1	0.770973	0.770083	Nucleus Accumbens Basal Ganglia
PRRG3	0.876306	0.835665	Nucleus Accumbens Basal Ganglia
CETN2	0.768628	0.719997	Nucleus Accumbens Basal Ganglia
PNMA3	0.794747	0.734114	Nucleus Accumbens Basal Ganglia
ZNF275	0.723997	0.721248	Nucleus Accumbens Basal Ganglia
ZFP92	0.814594	0.789415	Nucleus Accumbens Basal Ganglia
ATP2B3	0.895617	0.812686	Nucleus Accumbens Basal Ganglia
DUSP9	0.846292	0.813258	Nucleus Accumbens Basal Ganglia
PNCK	0.914558	0.829296	Nucleus Accumbens Basal Ganglia
IDH3G	0.852377	0.765352	Nucleus Accumbens Basal Ganglia
PDZD4	0.882737	0.777323	Nucleus Accumbens Basal Ganglia
L1CAM	0.886178	0.813822	Nucleus Accumbens Basal Ganglia
NAA10	0.726163	0.714229	Nucleus Accumbens Basal Ganglia
HCFC1	0.766424	0.760608	Nucleus Accumbens Basal Ganglia
MECP2	0.823115	0.780864	Nucleus Accumbens Basal Ganglia
DNASE1L1	0.788946	0.742018	Nucleus Accumbens Basal Ganglia
ATP6AP1	0.838202	0.762995	Nucleus Accumbens Basal Ganglia
GDI1	0.845111	0.773991	Nucleus Accumbens Basal Ganglia
UBL4A	0.819698	0.737757	Nucleus Accumbens Basal Ganglia
G6PD	0.745377	0.709656	Nucleus Accumbens Basal Ganglia
DKC1	0.739536	0.710166	Nucleus Accumbens Basal Ganglia
MPP1	0.821634	0.768613	Nucleus Accumbens Basal Ganglia
BRCC3	0.81517	0.760352	Nucleus Accumbens Basal Ganglia
RAB39B	0.80606	0.726065	Nucleus Accumbens Basal Ganglia
SPRY3	0.805448	0.765295	Nucleus Accumbens Basal Ganglia
LINC01128	0.787238	0.779052	Putamen Basal Ganglia
NOC2L	0.760226	0.722937	Putamen Basal Ganglia
C1orf159	0.779418	0.754124	Putamen Basal Ganglia
B3GALT6	0.799304	0.720845	Putamen Basal Ganglia
SCNN1D	0.764516	0.7863	Putamen Basal Ganglia
ACAP3	0.819024	0.76896	Putamen Basal Ganglia
DVL1	0.792452	0.762303	Putamen Basal Ganglia
TMEM240	0.872931	0.781683	Putamen Basal Ganglia
SSU72	0.804018	0.736127	Putamen Basal Ganglia
ENSG00000286989	0.845539	0.814649	Putamen Basal Ganglia
ENSG00000272106	0.874992	0.77699	Putamen Basal Ganglia
MIB2	0.757218	0.747641	Putamen Basal Ganglia
SLC35E2B	0.727777	0.738767	Putamen Basal Ganglia
GNB1	0.801603	0.728147	Putamen Basal Ganglia
CFAP74	0.850755	0.850126	Putamen Basal Ganglia
GABRD	0.850322	0.73748	Putamen Basal Ganglia
PRKCZ	0.839472	0.751975	Putamen Basal Ganglia
SKI	0.710165	0.722737	Putamen Basal Ganglia
ENSG00000272420	0.803078	0.721546	Putamen Basal Ganglia
PLCH2	0.733551	0.715778	Putamen Basal Ganglia
PANK4	0.806805	0.783249	Putamen Basal Ganglia
PRXL2B	0.834364	0.790893	Putamen Basal Ganglia
TPRG1L	0.869628	0.779787	Putamen Basal Ganglia
LRRC47	0.754613	0.705101	Putamen Basal Ganglia
DFFB	0.775453	0.769432	Putamen Basal Ganglia
AJAP1	0.852972	0.794904	Putamen Basal Ganglia
NPHP4	0.823857	0.818643	Putamen Basal Ganglia
KCNAB2	0.872795	0.763695	Putamen Basal Ganglia
CHD5	0.747426	0.710243	Putamen Basal Ganglia
RNF207	0.816063	0.797639	Putamen Basal Ganglia
ICMT	0.808531	0.732374	Putamen Basal Ganglia
ACOT7	0.850707	0.759488	Putamen Basal Ganglia
TNFRSF25	0.727557	0.764366	Putamen Basal Ganglia
PLEKHG5	0.820124	0.830666	Putamen Basal Ganglia
DNAJC11	0.757943	0.757794	Putamen Basal Ganglia
SLC45A1	0.823918	0.74544	Putamen Basal Ganglia
RERE	0.726838	0.735261	Putamen Basal Ganglia
CLSTN1	0.761266	0.722487	Putamen Basal Ganglia
UBE4B	0.732936	0.718214	Putamen Basal Ganglia
KIF1B	0.722368	0.720902	Putamen Basal Ganglia
CENPS	0.84016	0.738691	Putamen Basal Ganglia
PEX14	0.810404	0.744118	Putamen Basal Ganglia
SRM	0.804645	0.710182	Putamen Basal Ganglia
MTOR	0.735501	0.72645	Putamen Basal Ganglia
ENSG00000284708	0.782691	0.727897	Putamen Basal Ganglia
FBXO44	0.857094	0.77446	Putamen Basal Ganglia
DRAXIN	0.70395	0.726865	Putamen Basal Ganglia
MTHFR	0.772156	0.783951	Putamen Basal Ganglia
CLCN6	0.744576	0.735072	Putamen Basal Ganglia
NPPB	0.816918	0.708634	Putamen Basal Ganglia
MFN2	0.736644	0.710937	Putamen Basal Ganglia
PRDM2	0.789031	0.773213	Putamen Basal Ganglia
CASP9	0.702905	0.702098	Putamen Basal Ganglia
DNAJC16	0.770274	0.748889	Putamen Basal Ganglia
PLEKHM2	0.748552	0.733868	Putamen Basal Ganglia
UQCRHL	0.772492	0.706918	Putamen Basal Ganglia
ENSG00000288398	0.784287	0.748449	Putamen Basal Ganglia
FBXO42	0.730679	0.748424	Putamen Basal Ganglia
LINC01772	0.726845	0.798303	Putamen Basal Ganglia
CROCCP3	0.733757	0.795247	Putamen Basal Ganglia
CROCC	0.705363	0.722272	Putamen Basal Ganglia
ATP13A2	0.797597	0.751507	Putamen Basal Ganglia
EMC1	0.712367	0.724698	Putamen Basal Ganglia
MRTO4	0.795006	0.725102	Putamen Basal Ganglia
HTR6	0.867998	0.745499	Putamen Basal Ganglia
OTUD3	0.726882	0.722686	Putamen Basal Ganglia
FAM43B	0.771963	0.72876	Putamen Basal Ganglia
KIF17	0.894585	0.822358	Putamen Basal Ganglia
SH2D5	0.908692	0.80651	Putamen Basal Ganglia
EIF4G3	0.739569	0.725669	Putamen Basal Ganglia
RAP1GAP	0.859398	0.775539	Putamen Basal Ganglia
USP48	0.731453	0.719676	Putamen Basal Ganglia
EPHA8	0.795518	0.786184	Putamen Basal Ganglia
KDM1A	0.739307	0.739944	Putamen Basal Ganglia
LUZP1	0.775224	0.756095	Putamen Basal Ganglia
HTR1D	0.920383	0.805263	Putamen Basal Ganglia
PITHD1	0.783482	0.724912	Putamen Basal Ganglia
LYPLA2	0.837371	0.780381	Putamen Basal Ganglia
GALE	0.736652	0.711584	Putamen Basal Ganglia
STPG1	0.767077	0.722409	Putamen Basal Ganglia
RSRP1	0.708979	0.750221	Putamen Basal Ganglia
MTFR1L	0.808718	0.757001	Putamen Basal Ganglia
PAQR7	0.707624	0.710174	Putamen Basal Ganglia
EXTL1	0.846126	0.765315	Putamen Basal Ganglia
PDIK1L	0.721001	0.707567	Putamen Basal Ganglia
UBXN11	0.88022	0.781784	Putamen Basal Ganglia
DHDDS	0.750947	0.744008	Putamen Basal Ganglia
ZDHHC18	0.72714	0.7122	Putamen Basal Ganglia
GPN2	0.708884	0.717989	Putamen Basal Ganglia
TRNP1	0.839938	0.733182	Putamen Basal Ganglia
WDTC1	0.815437	0.752902	Putamen Basal Ganglia
AHDC1	0.738973	0.758103	Putamen Basal Ganglia
FAM76A	0.732269	0.711809	Putamen Basal Ganglia
RPA2	0.714285	0.709114	Putamen Basal Ganglia
EYA3	0.715271	0.732372	Putamen Basal Ganglia
ATP5IF1	0.835121	0.750736	Putamen Basal Ganglia
EPB41	0.80842	0.749858	Putamen Basal Ganglia
TMEM200B	0.850214	0.773105	Putamen Basal Ganglia
MECR	0.805632	0.729459	Putamen Basal Ganglia
PUM1	0.755086	0.757994	Putamen Basal Ganglia
PEF1	0.795117	0.719166	Putamen Basal Ganglia
ADGRB2	0.853497	0.788303	Putamen Basal Ganglia
TMEM39B	0.763633	0.729689	Putamen Basal Ganglia
KPNA6	0.701852	0.712331	Putamen Basal Ganglia
ENSG00000224066	0.704668	0.765415	Putamen Basal Ganglia
IQCC	0.801477	0.794197	Putamen Basal Ganglia
TMEM234	0.723903	0.754792	Putamen Basal Ganglia
BSDC1	0.727749	0.728346	Putamen Basal Ganglia
ZBTB8A	0.73142	0.710282	Putamen Basal Ganglia
KIAA1522	0.803006	0.755663	Putamen Basal Ganglia
S100PBP	0.819454	0.784441	Putamen Basal Ganglia
AZIN2	0.752741	0.721953	Putamen Basal Ganglia
ZNF362	0.753656	0.724552	Putamen Basal Ganglia
CSMD2	0.792199	0.817479	Putamen Basal Ganglia
SMIM12	0.772738	0.728834	Putamen Basal Ganglia
DLGAP3	0.847195	0.731766	Putamen Basal Ganglia
ZMYM6	0.758936	0.759584	Putamen Basal Ganglia
ZMYM4	0.715209	0.725455	Putamen Basal Ganglia
KIAA0319L	0.76647	0.764961	Putamen Basal Ganglia
NCDN	0.880197	0.780081	Putamen Basal Ganglia
TFAP2E	0.742684	0.740547	Putamen Basal Ganglia
C1orf216	0.845226	0.775767	Putamen Basal Ganglia
TEKT2	0.759124	0.786027	Putamen Basal Ganglia
TRAPPC3	0.786432	0.741532	Putamen Basal Ganglia
SH3D21	0.801474	0.828566	Putamen Basal Ganglia
OSCP1	0.849725	0.776728	Putamen Basal Ganglia
MEAF6	0.822578	0.76955	Putamen Basal Ganglia
C1orf109	0.712983	0.708306	Putamen Basal Ganglia
EPHA10	0.905223	0.837097	Putamen Basal Ganglia
MANEAL	0.870968	0.76896	Putamen Basal Ganglia
POU3F1	0.845449	0.710114	Putamen Basal Ganglia
MIR3659HG	0.858233	0.750679	Putamen Basal Ganglia
NDUFS5	0.809306	0.704337	Putamen Basal Ganglia
BMP8A	0.722828	0.737081	Putamen Basal Ganglia
PABPC4	0.725113	0.709528	Putamen Basal Ganglia
HPCAL4	0.888953	0.830351	Putamen Basal Ganglia
ENSG00000284719	0.753448	0.745378	Putamen Basal Ganglia
TRIT1	0.741351	0.715643	Putamen Basal Ganglia
ZMPSTE24-DT	0.786164	0.743124	Putamen Basal Ganglia
SMAP2	0.823599	0.756694	Putamen Basal Ganglia
ZFP69B	0.814128	0.782215	Putamen Basal Ganglia
ENSG00000260920	0.886005	0.818417	Putamen Basal Ganglia
ENSG00000279667	0.773022	0.727392	Putamen Basal Ganglia
EXO5	0.829893	0.741918	Putamen Basal Ganglia
RIMS3	0.870913	0.778645	Putamen Basal Ganglia
NFYC	0.767093	0.7164	Putamen Basal Ganglia
KCNQ4	0.863889	0.785904	Putamen Basal Ganglia
CTPS1	0.748791	0.726677	Putamen Basal Ganglia
SCMH1	0.78486	0.765065	Putamen Basal Ganglia
FOXJ3	0.75288	0.762046	Putamen Basal Ganglia
RIMKLA	0.87262	0.775305	Putamen Basal Ganglia
CCDC30	0.862951	0.840797	Putamen Basal Ganglia
PPIH	0.80308	0.764522	Putamen Basal Ganglia
C1orf50	0.70844	0.703566	Putamen Basal Ganglia
ERMAP	0.713362	0.755603	Putamen Basal Ganglia
EBNA1BP2	0.807577	0.743523	Putamen Basal Ganglia
CFAP57	0.915115	0.822408	Putamen Basal Ganglia
PTPRF	0.709125	0.735212	Putamen Basal Ganglia
KDM4A	0.757855	0.756055	Putamen Basal Ganglia
ST3GAL3	0.848108	0.775172	Putamen Basal Ganglia
DPH2	0.752743	0.721125	Putamen Basal Ganglia
B4GALT2	0.757349	0.700349	Putamen Basal Ganglia
DMAP1	0.77338	0.752709	Putamen Basal Ganglia
ERI3	0.769448	0.705895	Putamen Basal Ganglia
BEST4	0.863394	0.813464	Putamen Basal Ganglia
PTCH2	0.848251	0.818679	Putamen Basal Ganglia
HECTD3	0.700903	0.72308	Putamen Basal Ganglia
ZSWIM5	0.739343	0.766798	Putamen Basal Ganglia
AKR1A1	0.772169	0.709842	Putamen Basal Ganglia
POMGNT1	0.771313	0.760982	Putamen Basal Ganglia
RAD54L	0.868708	0.821197	Putamen Basal Ganglia
UQCRH	0.800916	0.713974	Putamen Basal Ganglia
FAAH	0.805087	0.736339	Putamen Basal Ganglia
MKNK1-AS1	0.811458	1	Putamen Basal Ganglia
KNCN	1	0.811458	Putamen Basal Ganglia
CYP4A11	0.769097	0.717625	Putamen Basal Ganglia
CYP4X1	0.875796	0.803	Putamen Basal Ganglia
CYP4Z1	0.798551	0.776933	Putamen Basal Ganglia
AGBL4	0.876346	0.795381	Putamen Basal Ganglia
RNF11	0.72625	0.710967	Putamen Basal Ganglia
TTC39A	0.837223	0.747971	Putamen Basal Ganglia
NRDC	0.726085	0.711066	Putamen Basal Ganglia
BTF3L4	0.742124	0.711511	Putamen Basal Ganglia
ZFYVE9	0.752761	0.725125	Putamen Basal Ganglia
COA7	0.762317	0.717647	Putamen Basal Ganglia
ZYG11B	0.73318	0.730069	Putamen Basal Ganglia
CZIB	0.784814	0.721579	Putamen Basal Ganglia
GLIS1	0.778877	0.754796	Putamen Basal Ganglia
HSPB11	0.777425	0.728217	Putamen Basal Ganglia
SSBP3	0.852864	0.783176	Putamen Basal Ganglia
PARS2	0.754406	0.712101	Putamen Basal Ganglia
TTC22	0.909144	0.836665	Putamen Basal Ganglia
LEXM	0.832115	0.786474	Putamen Basal Ganglia
DHCR24	0.79455	0.750918	Putamen Basal Ganglia
PRKAA2	0.805238	0.763303	Putamen Basal Ganglia
HOOK1	0.857024	0.777991	Putamen Basal Ganglia
LINC01748	0.740623	0.767248	Putamen Basal Ganglia
EFCAB7	0.781579	0.767186	Putamen Basal Ganglia
CACHD1	0.713099	0.706859	Putamen Basal Ganglia
RAVER2	0.721037	0.729871	Putamen Basal Ganglia
SGIP1	0.841457	0.795163	Putamen Basal Ganglia
SLC35D1	0.703452	0.766789	Putamen Basal Ganglia
DIRAS3	0.862258	0.834189	Putamen Basal Ganglia
ENSG00000285407	0.851247	0.738797	Putamen Basal Ganglia
LRRC7	0.882417	0.809829	Putamen Basal Ganglia
ANKRD13C	0.70423	0.700646	Putamen Basal Ganglia
ZRANB2	0.714085	0.727703	Putamen Basal Ganglia
NEGR1	0.880241	0.817719	Putamen Basal Ganglia
ENSG00000286863	0.772034	0.778098	Putamen Basal Ganglia
TNNI3K	0.733844	0.725109	Putamen Basal Ganglia
ERICH3	0.898088	0.813059	Putamen Basal Ganglia
ST6GALNAC5	0.913241	0.845735	Putamen Basal Ganglia
AK5	0.83829	0.787521	Putamen Basal Ganglia
USP33	0.740882	0.719315	Putamen Basal Ganglia
GIPC2	0.731083	0.720962	Putamen Basal Ganglia
ENSG00000285928	0.721825	0.703234	Putamen Basal Ganglia
ADGRL2	0.822453	0.776362	Putamen Basal Ganglia
PRKACB	0.806168	0.746959	Putamen Basal Ganglia
RPF1	0.809545	0.753947	Putamen Basal Ganglia
SSX2IP	0.87331	0.778948	Putamen Basal Ganglia
ENSG00000280099	0.780611	0.750327	Putamen Basal Ganglia
C1orf52	0.793915	0.74992	Putamen Basal Ganglia
COL24A1	0.789676	0.728174	Putamen Basal Ganglia
ODF2L	0.759349	0.777068	Putamen Basal Ganglia
LINC01140	0.884332	0.782278	Putamen Basal Ganglia
LMO4	0.775237	0.751396	Putamen Basal Ganglia
ENSG00000286548	0.790206	0.755758	Putamen Basal Ganglia
LRRC8B	0.776362	0.706926	Putamen Basal Ganglia
CDC7	0.703656	0.725539	Putamen Basal Ganglia
ENSG00000289483	0.773232	0.729728	Putamen Basal Ganglia
EPHX4	0.882596	0.760679	Putamen Basal Ganglia
BTBD8	0.816499	0.724954	Putamen Basal Ganglia
GLMN	0.803953	0.745463	Putamen Basal Ganglia
RPAP2	0.766072	0.769299	Putamen Basal Ganglia
MTF2	0.727352	0.761131	Putamen Basal Ganglia
FNBP1L	0.851211	0.794222	Putamen Basal Ganglia
ENSG00000260464	0.763006	0.749385	Putamen Basal Ganglia
MIR137HG	0.792836	0.704343	Putamen Basal Ganglia
PLPPR5	0.860598	0.783445	Putamen Basal Ganglia
PLPPR4	0.86246	0.782804	Putamen Basal Ganglia
DPH5	0.743416	0.707484	Putamen Basal Ganglia
OLFM3	0.846857	0.795147	Putamen Basal Ganglia
COL11A1	0.713381	0.770924	Putamen Basal Ganglia
AMY2B	0.799898	0.813789	Putamen Basal Ganglia
AMY2A	0.79653	0.834955	Putamen Basal Ganglia
PRMT6	0.760894	0.711756	Putamen Basal Ganglia
NTNG1	0.743693	0.759592	Putamen Basal Ganglia
HENMT1	0.862828	0.76339	Putamen Basal Ganglia
WDR47	0.808283	0.756792	Putamen Basal Ganglia
C1orf194	0.825619	0.727499	Putamen Basal Ganglia
ELAPOR1	0.896838	0.800811	Putamen Basal Ganglia
CELSR2	0.79519	0.742074	Putamen Basal Ganglia
PSMA5	0.758511	0.714015	Putamen Basal Ganglia
ATXN7L2	0.788162	0.791577	Putamen Basal Ganglia
CYB561D1	0.747903	0.750162	Putamen Basal Ganglia
AMIGO1	0.831173	0.759753	Putamen Basal Ganglia
GPR61	0.873016	0.787589	Putamen Basal Ganglia
AMPD2	0.886184	0.799064	Putamen Basal Ganglia
GSTM4	0.813554	0.742524	Putamen Basal Ganglia
GSTM2	0.77923	0.762743	Putamen Basal Ganglia
SLC6A17	0.821358	0.756408	Putamen Basal Ganglia
KCNA2	0.755858	0.705583	Putamen Basal Ganglia
ENSG00000259834	0.85384	0.813712	Putamen Basal Ganglia
KCNA3	0.84219	0.756429	Putamen Basal Ganglia
ENSG00000288803	0.787779	0.743038	Putamen Basal Ganglia
OVGP1	0.746411	0.715116	Putamen Basal Ganglia
ENSG00000260948	0.761524	0.725242	Putamen Basal Ganglia
DDX20	0.747451	0.708668	Putamen Basal Ganglia
KCND3	0.774949	0.772939	Putamen Basal Ganglia
LINC01750	0.848936	0.781856	Putamen Basal Ganglia
WNT2B	0.895139	0.827692	Putamen Basal Ganglia
PHTF1	0.814117	0.806246	Putamen Basal Ganglia
BCL2L15	0.740783	0.74788	Putamen Basal Ganglia
AP4B1	0.762515	0.754165	Putamen Basal Ganglia
SYT6	0.852757	0.780654	Putamen Basal Ganglia
TRIM33	0.717269	0.712699	Putamen Basal Ganglia
LINC01649	0.786512	0.735668	Putamen Basal Ganglia
ATP1A1	0.76223	0.738247	Putamen Basal Ganglia
IGSF3	0.89294	0.826579	Putamen Basal Ganglia
MAN1A2	0.724711	0.7051	Putamen Basal Ganglia
WARS2-AS1	0.708898	0.755216	Putamen Basal Ganglia
LINC00622	0.801304	0.736394	Putamen Basal Ganglia
NBPF15	0.728784	0.792513	Putamen Basal Ganglia
RNF115	0.708593	0.722175	Putamen Basal Ganglia
POLR3C	0.767906	0.738992	Putamen Basal Ganglia
NUDT17	0.750226	0.754168	Putamen Basal Ganglia
PEX11B	0.827533	0.771225	Putamen Basal Ganglia
ANKRD34A	0.85935	0.751596	Putamen Basal Ganglia
SV2A	0.828922	0.74851	Putamen Basal Ganglia
ENSG00000285184	0.700867	0.741515	Putamen Basal Ganglia
VPS45	0.768471	0.750107	Putamen Basal Ganglia
MRPS21	0.799724	0.719453	Putamen Basal Ganglia
RPRD2	0.76159	0.76779	Putamen Basal Ganglia
TARS2	0.769565	0.733629	Putamen Basal Ganglia
PRUNE1	0.734289	0.716885	Putamen Basal Ganglia
MLLT11	0.819661	0.760687	Putamen Basal Ganglia
SEMA6C	0.726711	0.759805	Putamen Basal Ganglia
LYSMD1	0.757359	0.725672	Putamen Basal Ganglia
SNX27	0.815032	0.753846	Putamen Basal Ganglia
CELF3	0.856739	0.781555	Putamen Basal Ganglia
RIIAD1	0.862655	0.755111	Putamen Basal Ganglia
ENSG00000269621	0.84149	0.770933	Putamen Basal Ganglia
MRPL9	0.732362	0.707453	Putamen Basal Ganglia
OAZ3	0.724566	0.714327	Putamen Basal Ganglia
TDRKH	0.737278	0.73393	Putamen Basal Ganglia
ENSG00000269489	0.7494	0.725631	Putamen Basal Ganglia
TCHH	0.814913	0.748026	Putamen Basal Ganglia
INTS3	0.737828	0.772607	Putamen Basal Ganglia
DENND4B	0.766035	0.76731	Putamen Basal Ganglia
TPM3	0.767875	0.729248	Putamen Basal Ganglia
UBAP2L	0.735178	0.731338	Putamen Basal Ganglia
UBE2Q1	0.81091	0.762935	Putamen Basal Ganglia
CHRNB2	0.871052	0.759319	Putamen Basal Ganglia
ADAR	0.736339	0.743352	Putamen Basal Ganglia
EFNA3	0.876779	0.759598	Putamen Basal Ganglia
TRIM46	0.861752	0.797036	Putamen Basal Ganglia
THBS3	0.817636	0.845392	Putamen Basal Ganglia
GBAP1	0.781063	0.789905	Putamen Basal Ganglia
MTX1P1	0.778523	0.751542	Putamen Basal Ganglia
FAM189B	0.830529	0.791523	Putamen Basal Ganglia
HCN3	0.770515	0.790031	Putamen Basal Ganglia
RUSC1	0.805672	0.786529	Putamen Basal Ganglia
ASH1L	0.733453	0.748199	Putamen Basal Ganglia
MSTO1	0.703622	0.700189	Putamen Basal Ganglia
DAP3	0.736438	0.714859	Putamen Basal Ganglia
UBQLN4	0.847737	0.772594	Putamen Basal Ganglia
MEF2D	0.817069	0.775905	Putamen Basal Ganglia
TTC24	0.807457	0.73515	Putamen Basal Ganglia
GPATCH4	0.777133	0.716518	Putamen Basal Ganglia
ENSG00000223356	0.786642	0.741963	Putamen Basal Ganglia
PRCC	0.760124	0.702867	Putamen Basal Ganglia
ARHGEF11	0.758207	0.769134	Putamen Basal Ganglia
CADM3	0.859153	0.803121	Putamen Basal Ganglia
IGSF9	0.832077	0.732992	Putamen Basal Ganglia
COPA	0.722184	0.705574	Putamen Basal Ganglia
NHLH1	0.876436	0.7739	Putamen Basal Ganglia
TSTD1	0.875817	0.755691	Putamen Basal Ganglia
USF1	0.753508	0.731731	Putamen Basal Ganglia
KLHDC9	0.849374	0.764903	Putamen Basal Ganglia
NIT1	0.710958	0.716369	Putamen Basal Ganglia
UFC1	0.792351	0.723663	Putamen Basal Ganglia
ENSG00000224985	0.840818	0.762554	Putamen Basal Ganglia
PPOX	0.756475	0.74528	Putamen Basal Ganglia
B4GALT3	0.755913	0.749809	Putamen Basal Ganglia
NDUFS2	0.756875	0.726621	Putamen Basal Ganglia
TOMM40L	0.786898	0.762364	Putamen Basal Ganglia
NR1I3	0.883696	0.810774	Putamen Basal Ganglia
PCP4L1	0.880648	0.763251	Putamen Basal Ganglia
ENSG00000288670	0.755952	0.739564	Putamen Basal Ganglia
UHMK1	0.715496	0.711238	Putamen Basal Ganglia
PBX1	0.785946	0.760552	Putamen Basal Ganglia
UCK2	0.807317	0.754412	Putamen Basal Ganglia
FAM78B	0.89434	0.848014	Putamen Basal Ganglia
ENSG00000229588	0.893414	0.852723	Putamen Basal Ganglia
TADA1	0.744059	0.730019	Putamen Basal Ganglia
CD247	0.762729	0.74859	Putamen Basal Ganglia
MPC2	0.796529	0.702033	Putamen Basal Ganglia
DCAF6	0.809565	0.731428	Putamen Basal Ganglia
TIPRL	0.752353	0.736982	Putamen Basal Ganglia
NME7	0.727428	0.713121	Putamen Basal Ganglia
CCDC181	0.808384	0.75038	Putamen Basal Ganglia
ENSG00000213062	0.835069	0.775716	Putamen Basal Ganglia
KIFAP3	0.795721	0.743187	Putamen Basal Ganglia
VAMP4	0.762704	0.733003	Putamen Basal Ganglia
PIGC	0.725552	0.702873	Putamen Basal Ganglia
SLC9C2	0.709007	0.731932	Putamen Basal Ganglia
ANKRD45	0.797332	0.780066	Putamen Basal Ganglia
RABGAP1L	0.794321	0.75305	Putamen Basal Ganglia
GPR52	0.875177	0.790622	Putamen Basal Ganglia
ASTN1	0.773375	0.782216	Putamen Basal Ganglia
RASAL2-AS1	0.796993	0.714949	Putamen Basal Ganglia
RASAL2	0.822643	0.799362	Putamen Basal Ganglia
RALGPS2	0.840852	0.818952	Putamen Basal Ganglia
FAM20B	0.810766	0.774743	Putamen Basal Ganglia
ABL2	0.79086	0.755806	Putamen Basal Ganglia
TDRD5	0.887725	0.803099	Putamen Basal Ganglia
ACBD6	0.795008	0.743072	Putamen Basal Ganglia
XPR1	0.793911	0.745345	Putamen Basal Ganglia
STX6	0.754566	0.717211	Putamen Basal Ganglia
CACNA1E	0.906761	0.808592	Putamen Basal Ganglia
ENSG00000288574	0.750206	0.700503	Putamen Basal Ganglia
RGS8	0.902853	0.791884	Putamen Basal Ganglia
DHX9	0.723033	0.721445	Putamen Basal Ganglia
NMNAT2	0.86898	0.786436	Putamen Basal Ganglia
SMG7	0.747043	0.7589	Putamen Basal Ganglia
PDC-AS1	0.74947	0.763793	Putamen Basal Ganglia
ENSG00000233196	0.707068	0.712175	Putamen Basal Ganglia
UCHL5	0.773938	0.719711	Putamen Basal Ganglia
B3GALT2	0.774973	0.715204	Putamen Basal Ganglia
DENND1B	0.840949	0.759614	Putamen Basal Ganglia
CAMSAP2	0.772032	0.732203	Putamen Basal Ganglia
KIF21B	0.744484	0.745683	Putamen Basal Ganglia
IPO9	0.782097	0.774837	Putamen Basal Ganglia
UBE2T	0.859923	0.766321	Putamen Basal Ganglia
PPP1R12B	0.719399	0.723257	Putamen Basal Ganglia
SYT2	0.857557	0.749444	Putamen Basal Ganglia
KDM5B	0.774624	0.773476	Putamen Basal Ganglia
RABIF	0.775657	0.721122	Putamen Basal Ganglia
TMEM183A	0.784837	0.735505	Putamen Basal Ganglia
PPFIA4	0.868397	0.818082	Putamen Basal Ganglia
GOLT1A	0.864094	0.773975	Putamen Basal Ganglia
PLEKHA6	0.845554	0.77282	Putamen Basal Ganglia
LRRN2	0.840905	0.777229	Putamen Basal Ganglia
RBBP5	0.77414	0.744546	Putamen Basal Ganglia
DSTYK	0.737548	0.730766	Putamen Basal Ganglia
KLHDC8A	0.791771	0.793035	Putamen Basal Ganglia
MFSD4A	0.810772	0.756802	Putamen Basal Ganglia
IKBKE	0.852999	0.719377	Putamen Basal Ganglia
PLXNA2	0.74257	0.755705	Putamen Basal Ganglia
ENSG00000286198	0.803049	0.758658	Putamen Basal Ganglia
CAMK1G	0.86918	0.756976	Putamen Basal Ganglia
UTP25	0.78567	0.778716	Putamen Basal Ganglia
SERTAD4	0.871461	0.765542	Putamen Basal Ganglia
TRAF5	0.816121	0.81616	Putamen Basal Ganglia
INTS7	0.796307	0.76641	Putamen Basal Ganglia
BATF3	0.851815	0.781332	Putamen Basal Ganglia
VASH2	0.773602	0.755791	Putamen Basal Ganglia
ANGEL2	0.801907	0.739778	Putamen Basal Ganglia
KCNK2	0.852152	0.714586	Putamen Basal Ganglia
SPATA17	0.833968	0.762594	Putamen Basal Ganglia
ENSG00000277007	0.725789	0.743036	Putamen Basal Ganglia
BPNT1	0.73264	0.714693	Putamen Basal Ganglia
MARK1	0.809737	0.797623	Putamen Basal Ganglia
C1orf115	0.887128	0.78573	Putamen Basal Ganglia
MIA3	0.796819	0.775981	Putamen Basal Ganglia
SUSD4	0.901077	0.814041	Putamen Basal Ganglia
SEPTIN7P13	0.777332	0.712389	Putamen Basal Ganglia
FBXO28	0.723739	0.706369	Putamen Basal Ganglia
CNIH3	0.875287	0.791522	Putamen Basal Ganglia
LEFTY1	0.781375	0.741981	Putamen Basal Ganglia
PSEN2	0.737704	0.720065	Putamen Basal Ganglia
COQ8A	0.737577	0.721277	Putamen Basal Ganglia
SNAP47	0.865788	0.784424	Putamen Basal Ganglia
ENSG00000286389	0.919254	0.827844	Putamen Basal Ganglia
ARF1	0.789502	0.746948	Putamen Basal Ganglia
C1orf35	0.733257	0.714682	Putamen Basal Ganglia
ENSG00000280157	0.739752	0.746184	Putamen Basal Ganglia
GUK1	0.774626	0.714737	Putamen Basal Ganglia
OBSCN-AS1	0.902925	0.787077	Putamen Basal Ganglia
OBSCN	0.866537	0.805026	Putamen Basal Ganglia
ENSG00000287315	0.719975	0.752981	Putamen Basal Ganglia
TRIM11	0.865672	0.810111	Putamen Basal Ganglia
ENSG00000231563	0.793866	0.739551	Putamen Basal Ganglia
TRIM17	0.900499	0.834047	Putamen Basal Ganglia
H2AW	0.802777	0.719222	Putamen Basal Ganglia
RNF187	0.828755	0.740754	Putamen Basal Ganglia
CCSAP	0.791034	0.752044	Putamen Basal Ganglia
ENSG00000288862	0.85952	0.801456	Putamen Basal Ganglia
RN7SKP276	0.830782	0.763948	Putamen Basal Ganglia
PGBD5	0.837597	0.762261	Putamen Basal Ganglia
TTC13	0.774034	0.770432	Putamen Basal Ganglia
ARV1	0.765736	0.713065	Putamen Basal Ganglia
MAP10	0.802524	0.72039	Putamen Basal Ganglia
PCNX2	0.862457	0.802927	Putamen Basal Ganglia
MAP3K21	0.815528	0.790617	Putamen Basal Ganglia
SLC35F3	0.870734	0.777144	Putamen Basal Ganglia
ENSG00000273367	0.817447	0.719458	Putamen Basal Ganglia
COA6-AS1	0.816925	0.750724	Putamen Basal Ganglia
TARBP1	0.815476	0.817681	Putamen Basal Ganglia
TOMM20	0.837221	0.759317	Putamen Basal Ganglia
GNG4	0.827353	0.809991	Putamen Basal Ganglia
LYST	0.711677	0.748305	Putamen Basal Ganglia
LGALS8	0.829198	0.795063	Putamen Basal Ganglia
ACTN2	0.85332	0.754491	Putamen Basal Ganglia
MTR	0.717107	0.747578	Putamen Basal Ganglia
RYR2	0.88427	0.788946	Putamen Basal Ganglia
RGS7	0.869463	0.80998	Putamen Basal Ganglia
ENSG00000286496	0.807769	0.831917	Putamen Basal Ganglia
ENSG00000287516	0.847802	0.771259	Putamen Basal Ganglia
AKT3	0.721847	0.724148	Putamen Basal Ganglia
LINC02774	0.838109	0.733688	Putamen Basal Ganglia
DESI2	0.785959	0.780002	Putamen Basal Ganglia
SMYD3	0.83202	0.757148	Putamen Basal Ganglia
TFB2M	0.72979	0.707774	Putamen Basal Ganglia
CNST	0.823547	0.754076	Putamen Basal Ganglia
ENSG00000260855	0.771311	0.755216	Putamen Basal Ganglia
LINC01341	0.844215	0.793727	Putamen Basal Ganglia
OR2W3	0.800016	0.753945	Putamen Basal Ganglia
OR2T8	0.716183	0.705887	Putamen Basal Ganglia
SH3YL1	0.776212	0.756137	Putamen Basal Ganglia
ACP1	0.787815	0.739929	Putamen Basal Ganglia
ALKAL2	0.753472	0.783153	Putamen Basal Ganglia
ENSG00000226277	0.764363	0.775558	Putamen Basal Ganglia
TMEM18	0.814834	0.751142	Putamen Basal Ganglia
MYT1L	0.86695	0.761195	Putamen Basal Ganglia
ENSG00000237720	0.820441	0.720901	Putamen Basal Ganglia
LINC01250	0.902646	0.831717	Putamen Basal Ganglia
EIPR1	0.805539	0.713628	Putamen Basal Ganglia
TRAPPC12	0.762556	0.706525	Putamen Basal Ganglia
TRAPPC12-AS1	0.759612	0.738212	Putamen Basal Ganglia
RNASEH1	0.75049	0.726394	Putamen Basal Ganglia
SOX11	0.829745	0.787499	Putamen Basal Ganglia
NRIR	0.736844	0.708486	Putamen Basal Ganglia
GRASLND	0.896962	0.776874	Putamen Basal Ganglia
RNF144A	0.761887	0.741422	Putamen Basal Ganglia
ENSG00000229727	0.774005	0.774413	Putamen Basal Ganglia
KCNF1	0.824818	0.710345	Putamen Basal Ganglia
C2orf50	0.892276	0.801936	Putamen Basal Ganglia
ROCK2	0.812961	0.759404	Putamen Basal Ganglia
LINC00570	0.857103	0.736158	Putamen Basal Ganglia
ENSG00000285569	0.801547	0.702948	Putamen Basal Ganglia
GREB1	0.739518	0.715559	Putamen Basal Ganglia
LRATD1	0.851302	0.765691	Putamen Basal Ganglia
NBAS	0.79763	0.771103	Putamen Basal Ganglia
DDX1	0.75993	0.708353	Putamen Basal Ganglia
CYRIA	0.821064	0.75888	Putamen Basal Ganglia
PUM2	0.71933	0.722701	Putamen Basal Ganglia
LDAH	0.816697	0.780069	Putamen Basal Ganglia
KLHL29	0.846961	0.787279	Putamen Basal Ganglia
MFSD2B	0.882708	0.833157	Putamen Basal Ganglia
FKBP1B	0.854488	0.749847	Putamen Basal Ganglia
NCOA1	0.767254	0.758466	Putamen Basal Ganglia
CENPO	0.725531	0.745524	Putamen Basal Ganglia
ADCY3	0.751159	0.765025	Putamen Basal Ganglia
EFR3B	0.794694	0.702041	Putamen Basal Ganglia
DNMT3A	0.751259	0.750601	Putamen Basal Ganglia
ARNILA	0.850299	0.762649	Putamen Basal Ganglia
DTNB	0.850247	0.769315	Putamen Basal Ganglia
KIF3C	0.853473	0.776487	Putamen Basal Ganglia
SELENOI	0.802261	0.765534	Putamen Basal Ganglia
OTOF	0.875969	0.779971	Putamen Basal Ganglia
KCNK3	0.723225	0.728216	Putamen Basal Ganglia
DPYSL5	0.811395	0.722285	Putamen Basal Ganglia
MAPRE3	0.85579	0.787215	Putamen Basal Ganglia
AGBL5	0.706855	0.709522	Putamen Basal Ganglia
KHK	0.79635	0.744956	Putamen Basal Ganglia
CGREF1	0.894069	0.786679	Putamen Basal Ganglia
CAD	0.717575	0.775978	Putamen Basal Ganglia
MPV17	0.758621	0.722062	Putamen Basal Ganglia
GTF3C2	0.765305	0.752152	Putamen Basal Ganglia
IFT172	0.757875	0.778561	Putamen Basal Ganglia
SUPT7L	0.747999	0.758306	Putamen Basal Ganglia
SLC4A1AP	0.773393	0.721378	Putamen Basal Ganglia
BABAM2	0.798472	0.724245	Putamen Basal Ganglia
PLB1	0.869872	0.828118	Putamen Basal Ganglia
YPEL5	0.800057	0.749598	Putamen Basal Ganglia
LCLAT1	0.724903	0.706665	Putamen Basal Ganglia
CRIM1-DT	0.852214	0.735381	Putamen Basal Ganglia
HEATR5B	0.784714	0.769948	Putamen Basal Ganglia
GPATCH11	0.723017	0.718814	Putamen Basal Ganglia
CEBPZOS	0.798151	0.743643	Putamen Basal Ganglia
NDUFAF7	0.713873	0.718017	Putamen Basal Ganglia
RMDN2	0.769091	0.737187	Putamen Basal Ganglia
ATL2	0.845739	0.812024	Putamen Basal Ganglia
HNRNPLL	0.717839	0.703397	Putamen Basal Ganglia
GEMIN6	0.748685	0.715759	Putamen Basal Ganglia
DHX57	0.756468	0.725555	Putamen Basal Ganglia
ARHGEF33	0.805541	0.746612	Putamen Basal Ganglia
ENSG00000269210	0.850131	0.741414	Putamen Basal Ganglia
MAP4K3-DT	0.846171	0.791319	Putamen Basal Ganglia
TMEM178A	0.79705	0.763611	Putamen Basal Ganglia
SLC8A1	0.882746	0.845619	Putamen Basal Ganglia
EML4	0.747761	0.744757	Putamen Basal Ganglia
COX7A2L	0.854701	0.772511	Putamen Basal Ganglia
KCNG3	0.822245	0.715513	Putamen Basal Ganglia
MTA3	0.861905	0.789947	Putamen Basal Ganglia
DYNC2LI1	0.825802	0.778831	Putamen Basal Ganglia
LRPPRC	0.757355	0.734188	Putamen Basal Ganglia
PREPL	0.842717	0.766755	Putamen Basal Ganglia
CAMKMT	0.808336	0.770051	Putamen Basal Ganglia
LINC01833	0.885925	0.817683	Putamen Basal Ganglia
SIX3-AS1	0.83981	0.746338	Putamen Basal Ganglia
SIX3	0.855075	0.747341	Putamen Basal Ganglia
ENSG00000225156	0.815934	0.736588	Putamen Basal Ganglia
PRKCE	0.80521	0.73732	Putamen Basal Ganglia
LINC01119	0.811363	0.720822	Putamen Basal Ganglia
CALM2	0.810977	0.719658	Putamen Basal Ganglia
EPCAM	0.884145	0.762021	Putamen Basal Ganglia
MSH2	0.816659	0.753412	Putamen Basal Ganglia
MSH2-OT1	0.770466	0.777929	Putamen Basal Ganglia
PPP1R21	0.731582	0.711299	Putamen Basal Ganglia
ERLEC1	0.729278	0.705278	Putamen Basal Ganglia
EML6	0.779131	0.776681	Putamen Basal Ganglia
CDPF1P1	0.880833	0.74488	Putamen Basal Ganglia
CFAP36	0.833676	0.751822	Putamen Basal Ganglia
CCDC85A	0.817961	0.774588	Putamen Basal Ganglia
FANCL	0.784319	0.746461	Putamen Basal Ganglia
LINC01122	0.889509	0.794084	Putamen Basal Ganglia
BCL11A	0.895209	0.759771	Putamen Basal Ganglia
SANBR	0.718752	0.726897	Putamen Basal Ganglia
C2orf74	0.814484	0.734633	Putamen Basal Ganglia
FAM161A	0.736457	0.73711	Putamen Basal Ganglia
B3GNT2	0.786666	0.700687	Putamen Basal Ganglia
TMEM17	0.828243	0.756732	Putamen Basal Ganglia
EHBP1	0.721546	0.715586	Putamen Basal Ganglia
WDPCP	0.75102	0.74477	Putamen Basal Ganglia
MDH1	0.844298	0.753193	Putamen Basal Ganglia
UGP2	0.805412	0.746232	Putamen Basal Ganglia
PELI1	0.729093	0.704196	Putamen Basal Ganglia
LGALSL	0.789481	0.721982	Putamen Basal Ganglia
AFTPH-DT	0.786013	0.72523	Putamen Basal Ganglia
AFTPH	0.730052	0.714913	Putamen Basal Ganglia
LINC02245	0.842454	0.758785	Putamen Basal Ganglia
CEP68	0.727181	0.748739	Putamen Basal Ganglia
ENSG00000273763	0.738573	0.720723	Putamen Basal Ganglia
ACTR2	0.744826	0.722249	Putamen Basal Ganglia
DNAAF10	0.791997	0.787565	Putamen Basal Ganglia
PPP3R1	0.877609	0.777932	Putamen Basal Ganglia
CNRIP1	0.710737	0.746006	Putamen Basal Ganglia
APLF	0.712732	0.706996	Putamen Basal Ganglia
AAK1	0.800648	0.77658	Putamen Basal Ganglia
FAM136A	0.819834	0.785087	Putamen Basal Ganglia
ADD2	0.878065	0.780361	Putamen Basal Ganglia
ZNF638	0.703563	0.717891	Putamen Basal Ganglia
RAB11FIP5	0.78303	0.738172	Putamen Basal Ganglia
SMYD5	0.815592	0.774775	Putamen Basal Ganglia
FBXO41	0.873299	0.783653	Putamen Basal Ganglia
ALMS1P1	0.700458	0.747159	Putamen Basal Ganglia
DGUOK	0.805072	0.720372	Putamen Basal Ganglia
BOLA3	0.79816	0.722437	Putamen Basal Ganglia
BOLA3-AS1	0.823736	0.781476	Putamen Basal Ganglia
DCTN1	0.784808	0.7221	Putamen Basal Ganglia
DCTN1-AS1	0.868224	0.761169	Putamen Basal Ganglia
C2orf81	0.830823	0.726207	Putamen Basal Ganglia
WDR54	0.861784	0.772966	Putamen Basal Ganglia
INO80B	0.832594	0.782023	Putamen Basal Ganglia
WBP1	0.760854	0.730839	Putamen Basal Ganglia
PCGF1	0.79104	0.731089	Putamen Basal Ganglia
HTRA2	0.706969	0.700838	Putamen Basal Ganglia
SEMA4F	0.70404	0.749939	Putamen Basal Ganglia
LRRTM4	0.853899	0.773978	Putamen Basal Ganglia
LRRTM1	0.883297	0.781617	Putamen Basal Ganglia
DNAH6	0.886267	0.868448	Putamen Basal Ganglia
KCMF1	0.772823	0.728446	Putamen Basal Ganglia
ST3GAL5	0.79042	0.705618	Putamen Basal Ganglia
POLR1A	0.725221	0.72829	Putamen Basal Ganglia
IMMT	0.719536	0.703567	Putamen Basal Ganglia
MRPL35	0.778946	0.748368	Putamen Basal Ganglia
REEP1	0.884608	0.793225	Putamen Basal Ganglia
CHMP3	0.857093	0.786311	Putamen Basal Ganglia
CD8A	0.925174	0.814165	Putamen Basal Ganglia
ANKRD36BP2	0.885389	0.819834	Putamen Basal Ganglia
BMS1P23	0.822276	0.757829	Putamen Basal Ganglia
ENSG00000232502	0.789498	0.766844	Putamen Basal Ganglia
ANKRD20A8P	0.778124	0.761903	Putamen Basal Ganglia
ENSG00000289370	0.763929	0.731303	Putamen Basal Ganglia
FAHD2A	0.754436	0.739905	Putamen Basal Ganglia
ENSG00000273305	0.705325	0.752239	Putamen Basal Ganglia
LINC00342	0.710501	0.759404	Putamen Basal Ganglia
ANKRD36C	0.78429	0.797653	Putamen Basal Ganglia
STARD7-AS1	0.703977	0.705317	Putamen Basal Ganglia
TMEM127	0.761002	0.722657	Putamen Basal Ganglia
CIAO1	0.773335	0.735312	Putamen Basal Ganglia
FER1L5	0.831603	0.802382	Putamen Basal Ganglia
CNNM4	0.721725	0.72127	Putamen Basal Ganglia
ANKRD39	0.833953	0.771853	Putamen Basal Ganglia
ENSG00000286654	0.756343	0.713959	Putamen Basal Ganglia
ANKRD36	0.743809	0.77381	Putamen Basal Ganglia
ACTR1B	0.813421	0.763359	Putamen Basal Ganglia
TMEM131	0.777968	0.756456	Putamen Basal Ganglia
INPP4A	0.861944	0.811104	Putamen Basal Ganglia
MGAT4A	0.817616	0.780677	Putamen Basal Ganglia
CRACDL	0.882158	0.769433	Putamen Basal Ganglia
LONRF2	0.853164	0.801706	Putamen Basal Ganglia
LINC01849	0.775395	0.713225	Putamen Basal Ganglia
NPAS2	0.821563	0.78157	Putamen Basal Ganglia
IL1RL2	0.710219	0.713427	Putamen Basal Ganglia
MRPS9	0.778444	0.727496	Putamen Basal Ganglia
GPR45	0.778869	0.785337	Putamen Basal Ganglia
LINC01123	0.873059	0.787615	Putamen Basal Ganglia
NPHP1	0.79572	0.797488	Putamen Basal Ganglia
LINC01106	0.86077	0.798033	Putamen Basal Ganglia
ANAPC1	0.793714	0.748613	Putamen Basal Ganglia
ZC3H8	0.795031	0.792797	Putamen Basal Ganglia
ZC3H6	0.71695	0.706946	Putamen Basal Ganglia
ENSG00000237753	0.741767	0.739667	Putamen Basal Ganglia
CBWD2	0.758716	0.724894	Putamen Basal Ganglia
RABL2A	0.865328	0.81698	Putamen Basal Ganglia
ENSG00000244063	0.766142	0.702176	Putamen Basal Ganglia
ENSG00000279227	0.80499	0.72508	Putamen Basal Ganglia
CFAP221	0.791769	0.764637	Putamen Basal Ganglia
TMEM177	0.809323	0.759811	Putamen Basal Ganglia
PTPN4	0.753982	0.742014	Putamen Basal Ganglia
CLASP1	0.720342	0.731727	Putamen Basal Ganglia
ENSG00000228400	0.821495	0.82948	Putamen Basal Ganglia
CNTNAP5	0.851306	0.822819	Putamen Basal Ganglia
ENSG00000260634	0.773716	0.750069	Putamen Basal Ganglia
ENSG00000286971	0.892174	0.832112	Putamen Basal Ganglia
ENSG00000260163	0.864324	0.819557	Putamen Basal Ganglia
ERCC3	0.755526	0.760952	Putamen Basal Ganglia
WDR33	0.720224	0.738675	Putamen Basal Ganglia
SAP130	0.724896	0.746729	Putamen Basal Ganglia
HS6ST1	0.76772	0.723401	Putamen Basal Ganglia
CCDC74B	0.810426	0.746306	Putamen Basal Ganglia
CCDC115	0.759981	0.703587	Putamen Basal Ganglia
IMP4	0.760575	0.710027	Putamen Basal Ganglia
PTPN18	0.755138	0.784249	Putamen Basal Ganglia
CFC1	0.796044	0.727564	Putamen Basal Ganglia
AMER3	0.877957	0.760326	Putamen Basal Ganglia
ARHGEF4	0.86481	0.791946	Putamen Basal Ganglia
FAM168B	0.805214	0.731544	Putamen Basal Ganglia
PLEKHB2	0.80927	0.75769	Putamen Basal Ganglia
SSBP3P2	0.761999	0.707409	Putamen Basal Ganglia
RAB6D	0.813717	0.755595	Putamen Basal Ganglia
MZT2A	0.775404	0.704	Putamen Basal Ganglia
CCDC74A	0.878835	0.789542	Putamen Basal Ganglia
C2orf27A	0.816957	0.756518	Putamen Basal Ganglia
ENSG00000274353	0.891754	0.80173	Putamen Basal Ganglia
ENSG00000287414	0.723777	0.704188	Putamen Basal Ganglia
ENSG00000227745	0.743457	0.734991	Putamen Basal Ganglia
ANKRD30BL	0.749332	0.706597	Putamen Basal Ganglia
FAM201B	0.710733	0.712872	Putamen Basal Ganglia
TMEM163	0.743445	0.715719	Putamen Basal Ganglia
CCNT2	0.703122	0.727279	Putamen Basal Ganglia
RAB3GAP1	0.749065	0.733969	Putamen Basal Ganglia
ZRANB3	0.772948	0.740284	Putamen Basal Ganglia
R3HDM1	0.810408	0.764189	Putamen Basal Ganglia
DARS1-AS1	0.758418	0.712512	Putamen Basal Ganglia
ACVR2A	0.728686	0.772053	Putamen Basal Ganglia
ORC4	0.734052	0.731908	Putamen Basal Ganglia
MBD5	0.731008	0.753615	Putamen Basal Ganglia
ENSG00000288066	0.805966	0.712817	Putamen Basal Ganglia
CACNB4	0.826258	0.731789	Putamen Basal Ganglia
GPD2	0.733078	0.736858	Putamen Basal Ganglia
ACVR1C	0.847478	0.747534	Putamen Basal Ganglia
UPP2	0.775632	0.775535	Putamen Basal Ganglia
ENSG00000224152	0.792946	0.702515	Putamen Basal Ganglia
TANK	0.721609	0.718151	Putamen Basal Ganglia
SLC4A10	0.858273	0.796869	Putamen Basal Ganglia
SCN3A	0.864421	0.816955	Putamen Basal Ganglia
SCN2A	0.875397	0.789624	Putamen Basal Ganglia
CSRNP3	0.838299	0.767466	Putamen Basal Ganglia
TTC21B	0.719149	0.754587	Putamen Basal Ganglia
SCN1A	0.814594	0.725717	Putamen Basal Ganglia
SCN9A	0.735307	0.81014	Putamen Basal Ganglia
B3GALT1	0.86109	0.785326	Putamen Basal Ganglia
CERS6	0.786641	0.773589	Putamen Basal Ganglia
BBS5	0.727666	0.735033	Putamen Basal Ganglia
FASTKD1	0.749319	0.735166	Putamen Basal Ganglia
SSB	0.736139	0.712089	Putamen Basal Ganglia
UBR3	0.741032	0.717996	Putamen Basal Ganglia
ENSG00000234350	0.712678	0.733046	Putamen Basal Ganglia
ENSG00000239467	0.828507	0.749189	Putamen Basal Ganglia
GAD1	0.830883	0.751136	Putamen Basal Ganglia
ENSG00000235934	0.887332	0.799544	Putamen Basal Ganglia
TLK1	0.778969	0.745587	Putamen Basal Ganglia
SLC25A12	0.81545	0.760794	Putamen Basal Ganglia
RAPGEF4-AS1	0.865979	0.782144	Putamen Basal Ganglia
RAPGEF4	0.762854	0.74228	Putamen Basal Ganglia
OLA1	0.828564	0.753535	Putamen Basal Ganglia
GPR155	0.851684	0.765111	Putamen Basal Ganglia
CHN1	0.869241	0.773625	Putamen Basal Ganglia
ATF2	0.716176	0.705984	Putamen Basal Ganglia
ATP5MC3	0.780121	0.712081	Putamen Basal Ganglia
LNPK	0.703739	0.702558	Putamen Basal Ganglia
MTX2	0.778289	0.708296	Putamen Basal Ganglia
LINC01117	0.829993	0.804988	Putamen Basal Ganglia
ENSG00000279205	0.818626	0.803174	Putamen Basal Ganglia
RBM45	0.742215	0.759883	Putamen Basal Ganglia
NUDCP2	0.756779	0.752215	Putamen Basal Ganglia
PLEKHA3	0.715789	0.710421	Putamen Basal Ganglia
TTN-AS1	0.740571	0.804362	Putamen Basal Ganglia
DNAJC10	0.700032	0.7625	Putamen Basal Ganglia
NCKAP1	0.802223	0.767706	Putamen Basal Ganglia
DUSP19	0.853585	0.763605	Putamen Basal Ganglia
ENSG00000272800	0.739859	0.707551	Putamen Basal Ganglia
ENSG00000283839	0.875488	0.784738	Putamen Basal Ganglia
ZNF804A	0.853999	0.759112	Putamen Basal Ganglia
ZC3H15	0.743724	0.71631	Putamen Basal Ganglia
GLS	0.839909	0.786163	Putamen Basal Ganglia
STAT4	0.822792	0.812938	Putamen Basal Ganglia
PGAP1	0.756202	0.756971	Putamen Basal Ganglia
SEPHS1P6	0.837106	0.776248	Putamen Basal Ganglia
NIF3L1	0.792857	0.73878	Putamen Basal Ganglia
FAM126B	0.788307	0.768559	Putamen Basal Ganglia
FLACC1	0.701864	0.715572	Putamen Basal Ganglia
BMPR2	0.775477	0.76351	Putamen Basal Ganglia
FAM117B	0.828687	0.778787	Putamen Basal Ganglia
ICA1L	0.804654	0.807082	Putamen Basal Ganglia
WDR12	0.820746	0.764192	Putamen Basal Ganglia
ENSG00000289294	0.827076	0.717929	Putamen Basal Ganglia
ABI2	0.836711	0.790322	Putamen Basal Ganglia
NDUFS1	0.728598	0.70348	Putamen Basal Ganglia
CMKLR2	0.887302	0.77422	Putamen Basal Ganglia
ZDBF2	0.817709	0.800369	Putamen Basal Ganglia
ADAM23	0.887385	0.803879	Putamen Basal Ganglia
MDH1B	0.793411	0.744022	Putamen Basal Ganglia
ENSG00000229321	0.849118	0.853727	Putamen Basal Ganglia
CPO	0.827604	0.797619	Putamen Basal Ganglia
PLEKHM3	0.746728	0.74794	Putamen Basal Ganglia
C2orf80	0.901837	0.802064	Putamen Basal Ganglia
MAP2	0.872789	0.793019	Putamen Basal Ganglia
UNC80	0.886805	0.836437	Putamen Basal Ganglia
RPE	0.700999	0.720181	Putamen Basal Ganglia
ENSG00000272807	0.756881	0.740067	Putamen Basal Ganglia
ENSG00000279348	0.807208	0.770336	Putamen Basal Ganglia
LINC01963	0.861426	0.785174	Putamen Basal Ganglia
MARCHF4	0.892792	0.784806	Putamen Basal Ganglia
DIRC3-AS1	0.859913	0.843499	Putamen Basal Ganglia
ARPC2	0.809603	0.763941	Putamen Basal Ganglia
ENSG00000261338	0.840944	0.729848	Putamen Basal Ganglia
PNKD	0.84951	0.758089	Putamen Basal Ganglia
ZNF142	0.761578	0.752544	Putamen Basal Ganglia
STK36	0.767551	0.799878	Putamen Basal Ganglia
WNT10A	0.882926	0.733403	Putamen Basal Ganglia
LINC01494	0.77927	0.739285	Putamen Basal Ganglia
ENSG00000235024	0.845108	0.761231	Putamen Basal Ganglia
KRT8P30	0.846443	0.775752	Putamen Basal Ganglia
CDK5R2	0.841178	0.712106	Putamen Basal Ganglia
CFAP65	0.838771	0.766261	Putamen Basal Ganglia
RETREG2	0.814906	0.761879	Putamen Basal Ganglia
ZFAND2B	0.72702	0.724136	Putamen Basal Ganglia
ABCB6	0.820104	0.808557	Putamen Basal Ganglia
ATG9A	0.79161	0.75264	Putamen Basal Ganglia
STK16	0.777554	0.711719	Putamen Basal Ganglia
TUBA4A	0.792923	0.711619	Putamen Basal Ganglia
PTPRN	0.86178	0.782912	Putamen Basal Ganglia
SPEG	0.803178	0.765512	Putamen Basal Ganglia
TMEM198	0.794392	0.728837	Putamen Basal Ganglia
STK11IP	0.788486	0.799318	Putamen Basal Ganglia
SLC4A3	0.894679	0.801717	Putamen Basal Ganglia
ENSG00000267919	0.714267	0.706153	Putamen Basal Ganglia
EPHA4	0.70652	0.701735	Putamen Basal Ganglia
ENSG00000288658	0.858553	0.717307	Putamen Basal Ganglia
CT75	0.833948	0.792312	Putamen Basal Ganglia
SGPP2	0.804639	0.744279	Putamen Basal Ganglia
FARSB	0.815821	0.746501	Putamen Basal Ganglia
SCG2	0.838395	0.777608	Putamen Basal Ganglia
AP1S3	0.830802	0.792412	Putamen Basal Ganglia
ENSG00000273301	0.768722	0.738371	Putamen Basal Ganglia
IRS1	0.738952	0.728141	Putamen Basal Ganglia
DAW1	0.858864	0.783447	Putamen Basal Ganglia
PID1	0.704747	0.722797	Putamen Basal Ganglia
GCSIR	0.908822	0.791294	Putamen Basal Ganglia
GPR55	0.88207	0.775973	Putamen Basal Ganglia
ARMC9	0.829098	0.779769	Putamen Basal Ganglia
TIGD1	0.763779	0.76592	Putamen Basal Ganglia
EIF4E2	0.788847	0.749551	Putamen Basal Ganglia
NGEF	0.852532	0.722446	Putamen Basal Ganglia
ATG16L1	0.778659	0.739058	Putamen Basal Ganglia
SAG	0.854621	0.809506	Putamen Basal Ganglia
COPS8	0.744268	0.711845	Putamen Basal Ganglia
LRRFIP1	0.718633	0.741196	Putamen Basal Ganglia
NDUFA10	0.776012	0.761447	Putamen Basal Ganglia
GPC1	0.742655	0.732054	Putamen Basal Ganglia
ANKMY1	0.730326	0.749768	Putamen Basal Ganglia
DUSP28	0.839233	0.78311	Putamen Basal Ganglia
CAPN10	0.742662	0.739109	Putamen Basal Ganglia
KIF1A	0.71248	0.706662	Putamen Basal Ganglia
MTERF4	0.719656	0.718182	Putamen Basal Ganglia
PASK	0.854592	0.787473	Putamen Basal Ganglia
PPP1R7	0.880439	0.771841	Putamen Basal Ganglia
HDLBP	0.721261	0.712858	Putamen Basal Ganglia
STK25	0.84335	0.789126	Putamen Basal Ganglia
THAP4	0.790412	0.727739	Putamen Basal Ganglia
ATG4B	0.724728	0.736817	Putamen Basal Ganglia
ING5	0.757769	0.762929	Putamen Basal Ganglia
RTP5	0.895159	0.812507	Putamen Basal Ganglia
ENSG00000280119	0.754596	0.788513	Putamen Basal Ganglia
CHL1	0.7877	0.78346	Putamen Basal Ganglia
ENSG00000288831	0.834057	0.703526	Putamen Basal Ganglia
CNTN4	0.787095	0.703655	Putamen Basal Ganglia
ENSG00000287720	0.760854	0.700486	Putamen Basal Ganglia
SETMAR	0.770999	0.719791	Putamen Basal Ganglia
ITPR1-DT	0.86645	0.835083	Putamen Basal Ganglia
ITPR1	0.863842	0.788338	Putamen Basal Ganglia
BHLHE40-AS1	0.732272	0.768996	Putamen Basal Ganglia
EDEM1	0.743116	0.755934	Putamen Basal Ganglia
GRM7	0.871307	0.826261	Putamen Basal Ganglia
LHFPL4	0.874685	0.773063	Putamen Basal Ganglia
CAMK1	0.821147	0.7303	Putamen Basal Ganglia
ARPC4	0.783616	0.710481	Putamen Basal Ganglia
RPUSD3	0.824012	0.753239	Putamen Basal Ganglia
IL17RE	0.83564	0.781324	Putamen Basal Ganglia
CRELD1	0.771775	0.756252	Putamen Basal Ganglia
PRRT3	0.873534	0.772497	Putamen Basal Ganglia
EMC3	0.745393	0.711935	Putamen Basal Ganglia
EMC3-AS1	0.813936	0.837144	Putamen Basal Ganglia
ENSG00000206567	0.836555	0.810942	Putamen Basal Ganglia
FANCD2	0.703657	0.733039	Putamen Basal Ganglia
BRK1	0.790649	0.725073	Putamen Basal Ganglia
VHL	0.732998	0.711149	Putamen Basal Ganglia
TATDN2	0.825365	0.766998	Putamen Basal Ganglia
ATP2B2	0.847293	0.760771	Putamen Basal Ganglia
ENSG00000286962	0.875672	0.746821	Putamen Basal Ganglia
TAMM41	0.779998	0.746676	Putamen Basal Ganglia
SYN2	0.906087	0.812667	Putamen Basal Ganglia
TSEN2	0.814687	0.771229	Putamen Basal Ganglia
CAND2	0.820785	0.798454	Putamen Basal Ganglia
IQSEC1	0.832808	0.765045	Putamen Basal Ganglia
NUP210	0.709021	0.727704	Putamen Basal Ganglia
VN1R20P	0.794183	0.76858	Putamen Basal Ganglia
CHCHD4	0.809243	0.719097	Putamen Basal Ganglia
GRIP2	0.724781	0.726806	Putamen Basal Ganglia
NR2C2	0.746837	0.790416	Putamen Basal Ganglia
MRPS25	0.80131	0.809561	Putamen Basal Ganglia
METTL6	0.773101	0.743682	Putamen Basal Ganglia
EAF1	0.739065	0.707865	Putamen Basal Ganglia
COLQ	0.823892	0.804907	Putamen Basal Ganglia
ANKRD28	0.719604	0.705166	Putamen Basal Ganglia
PLCL2	0.773835	0.701026	Putamen Basal Ganglia
ZNF385D	0.796151	0.717372	Putamen Basal Ganglia
UBE2E2	0.804761	0.74452	Putamen Basal Ganglia
NKIRAS1	0.76991	0.716424	Putamen Basal Ganglia
RPL15	0.754329	0.704747	Putamen Basal Ganglia
THRB	0.841945	0.794691	Putamen Basal Ganglia
RARB	0.875223	0.781312	Putamen Basal Ganglia
OXSM	0.729393	0.70919	Putamen Basal Ganglia
NEK10	0.893471	0.804439	Putamen Basal Ganglia
AZI2	0.722047	0.717481	Putamen Basal Ganglia
STT3B	0.703687	0.712562	Putamen Basal Ganglia
OSBPL10	0.80557	0.769008	Putamen Basal Ganglia
GPD1L	0.787599	0.750562	Putamen Basal Ganglia
TRIM71	0.874079	0.78427	Putamen Basal Ganglia
FBXL2	0.884151	0.817633	Putamen Basal Ganglia
UBP1	0.807571	0.804136	Putamen Basal Ganglia
ARPP21	0.871211	0.76928	Putamen Basal Ganglia
DCLK3	0.916392	0.801145	Putamen Basal Ganglia
LINC02033	0.837089	0.7822	Putamen Basal Ganglia
ENSG00000281100	0.864896	0.839255	Putamen Basal Ganglia
TRANK1	0.869196	0.849259	Putamen Basal Ganglia
EPM2AIP1	0.75627	0.739755	Putamen Basal Ganglia
ITGA9-AS1	0.806772	0.774153	Putamen Basal Ganglia
ACVR2B-AS1	0.761967	0.733482	Putamen Basal Ganglia
WDR48	0.7102	0.734065	Putamen Basal Ganglia
TTC21A	0.78408	0.796967	Putamen Basal Ganglia
SLC25A38	0.755051	0.710637	Putamen Basal Ganglia
VIPR1	0.863207	0.842354	Putamen Basal Ganglia
CCDC13	0.847293	0.785519	Putamen Basal Ganglia
POMGNT2	0.770282	0.727398	Putamen Basal Ganglia
ENSG00000272121	0.839451	0.702853	Putamen Basal Ganglia
ENSG00000280435	0.730841	0.774111	Putamen Basal Ganglia
ENSG00000261786	0.809114	0.775186	Putamen Basal Ganglia
TCAIM	0.736322	0.72036	Putamen Basal Ganglia
TMEM158	0.822405	0.719833	Putamen Basal Ganglia
LZTFL1	0.798865	0.755809	Putamen Basal Ganglia
KIF9	0.798337	0.741741	Putamen Basal Ganglia
KLHL18	0.770722	0.755404	Putamen Basal Ganglia
SCAP	0.739362	0.747508	Putamen Basal Ganglia
DHX30	0.776808	0.744039	Putamen Basal Ganglia
ATRIP	0.722166	0.732074	Putamen Basal Ganglia
CELSR3	0.823815	0.80043	Putamen Basal Ganglia
NCKIPSD	0.800656	0.761486	Putamen Basal Ganglia
IP6K2	0.751699	0.719155	Putamen Basal Ganglia
P4HTM	0.848678	0.783189	Putamen Basal Ganglia
DALRD3	0.766137	0.774346	Putamen Basal Ganglia
QRICH1	0.739588	0.736585	Putamen Basal Ganglia
USP4	0.760066	0.761578	Putamen Basal Ganglia
AMT	0.752341	0.767358	Putamen Basal Ganglia
NICN1	0.841794	0.80163	Putamen Basal Ganglia
BSN	0.871652	0.799951	Putamen Basal Ganglia
RNF123	0.819481	0.806519	Putamen Basal Ganglia
IP6K1	0.813395	0.76922	Putamen Basal Ganglia
TRAIP	0.835102	0.799831	Putamen Basal Ganglia
CAMKV	0.901569	0.786056	Putamen Basal Ganglia
MON1A	0.795016	0.744756	Putamen Basal Ganglia
NAA80	0.81936	0.734589	Putamen Basal Ganglia
TUSC2	0.810568	0.733458	Putamen Basal Ganglia
ZMYND10	0.89673	0.786493	Putamen Basal Ganglia
NPRL2	0.759199	0.744307	Putamen Basal Ganglia
CACNA2D2	0.845765	0.782576	Putamen Basal Ganglia
CYB561D2	0.785853	0.708442	Putamen Basal Ganglia
C3orf18	0.74972	0.724435	Putamen Basal Ganglia
HEMK1	0.739529	0.771825	Putamen Basal Ganglia
DOCK3	0.763312	0.758232	Putamen Basal Ganglia
RBM15B	0.800543	0.748618	Putamen Basal Ganglia
PARP3	0.708185	0.708807	Putamen Basal Ganglia
ABHD14A	0.825129	0.718581	Putamen Basal Ganglia
TWF2	0.78637	0.728899	Putamen Basal Ganglia
PPM1M	0.864755	0.815548	Putamen Basal Ganglia
WDR82	0.782795	0.7597	Putamen Basal Ganglia
DNAH1	0.731483	0.776031	Putamen Basal Ganglia
BAP1	0.851537	0.775241	Putamen Basal Ganglia
NISCH	0.772323	0.778217	Putamen Basal Ganglia
GNL3	0.728818	0.705968	Putamen Basal Ganglia
GLT8D1	0.718416	0.708319	Putamen Basal Ganglia
PRKCD	0.837761	0.760613	Putamen Basal Ganglia
CACNA1D	0.852374	0.834285	Putamen Basal Ganglia
ENSG00000271976	0.712742	0.721628	Putamen Basal Ganglia
ENSG00000286353	0.814139	0.716016	Putamen Basal Ganglia
CACNA2D3	0.878174	0.778848	Putamen Basal Ganglia
ERC2	0.763456	0.738342	Putamen Basal Ganglia
SLMAP	0.825035	0.772487	Putamen Basal Ganglia
RPP14	0.801178	0.748642	Putamen Basal Ganglia
CFAP20DC-AS1	0.884983	0.788616	Putamen Basal Ganglia
FHIT	0.754481	0.719534	Putamen Basal Ganglia
C3orf14	0.828547	0.761613	Putamen Basal Ganglia
CADPS	0.785147	0.713528	Putamen Basal Ganglia
SYNPR	0.881319	0.801603	Putamen Basal Ganglia
THOC7	0.805253	0.714522	Putamen Basal Ganglia
ATXN7	0.734218	0.79224	Putamen Basal Ganglia
FOXP1	0.845775	0.742088	Putamen Basal Ganglia
ENSG00000277855	0.794849	0.711413	Putamen Basal Ganglia
EIF4E3	0.824889	0.754373	Putamen Basal Ganglia
GPR27	0.806015	0.745832	Putamen Basal Ganglia
CNTN3	0.784799	0.822006	Putamen Basal Ganglia
FAM86DP	0.798428	0.743194	Putamen Basal Ganglia
LINC02018	0.814256	0.761145	Putamen Basal Ganglia
ROBO2	0.833362	0.732958	Putamen Basal Ganglia
LINC00506	0.833698	0.826229	Putamen Basal Ganglia
NSUN3	0.807454	0.776529	Putamen Basal Ganglia
EPHA6	0.824179	0.79222	Putamen Basal Ganglia
ARL6	0.82398	0.763356	Putamen Basal Ganglia
CMSS1	0.82621	0.751149	Putamen Basal Ganglia
NIT2	0.866151	0.784469	Putamen Basal Ganglia
TOMM70	0.849813	0.769465	Putamen Basal Ganglia
LNP1	0.832913	0.733294	Putamen Basal Ganglia
TMEM45A	0.855499	0.752883	Putamen Basal Ganglia
ZBTB11	0.752808	0.716367	Putamen Basal Ganglia
ENSG00000288557	0.729162	0.704379	Putamen Basal Ganglia
CD47	0.732077	0.715267	Putamen Basal Ganglia
CIP2A	0.781032	0.78004	Putamen Basal Ganglia
DZIP3	0.818241	0.789663	Putamen Basal Ganglia
ABHD10	0.808243	0.720931	Putamen Basal Ganglia
TAGLN3	0.802851	0.70542	Putamen Basal Ganglia
CD200	0.83105	0.774723	Putamen Basal Ganglia
USF3	0.727287	0.762061	Putamen Basal Ganglia
ATP6V1A	0.77776	0.741161	Putamen Basal Ganglia
ZDHHC23	0.870794	0.86058	Putamen Basal Ganglia
H2BP3	0.769996	0.720382	Putamen Basal Ganglia
DRD3	0.85489	0.816661	Putamen Basal Ganglia
GAP43	0.858386	0.804375	Putamen Basal Ganglia
UPK1B	0.843354	0.723908	Putamen Basal Ganglia
CFAP91	0.833941	0.829642	Putamen Basal Ganglia
GSK3B	0.791401	0.758396	Putamen Basal Ganglia
STXBP5L	0.85614	0.782563	Putamen Basal Ganglia
FAM162A	0.813006	0.747978	Putamen Basal Ganglia
LINC02035	0.718876	0.743952	Putamen Basal Ganglia
SEMA5B	0.761789	0.758334	Putamen Basal Ganglia
SEC22A	0.712746	0.730638	Putamen Basal Ganglia
ADCY5	0.853985	0.747607	Putamen Basal Ganglia
HACD2	0.781939	0.726675	Putamen Basal Ganglia
CCDC14	0.746633	0.784873	Putamen Basal Ganglia
KALRN	0.717656	0.711872	Putamen Basal Ganglia
SLC12A8	0.897981	0.820023	Putamen Basal Ganglia
ZNF148	0.714147	0.706315	Putamen Basal Ganglia
LINC02614	0.748021	0.795404	Putamen Basal Ganglia
ENPP7P4	0.784928	0.742412	Putamen Basal Ganglia
SLC41A3	0.788396	0.744998	Putamen Basal Ganglia
CFAP100	0.841022	0.833293	Putamen Basal Ganglia
ENSG00000279328	0.762822	0.775297	Putamen Basal Ganglia
CHCHD6	0.855594	0.775711	Putamen Basal Ganglia
PODXL2	0.762829	0.713181	Putamen Basal Ganglia
ABTB1	0.846504	0.786261	Putamen Basal Ganglia
EEFSEC	0.753929	0.716079	Putamen Basal Ganglia
CFAP92	0.888879	0.864222	Putamen Basal Ganglia
RAB43	0.739101	0.742524	Putamen Basal Ganglia
HMCES	0.818781	0.733043	Putamen Basal Ganglia
EFCAB12	0.783361	0.783717	Putamen Basal Ganglia
IFT122	0.842426	0.778515	Putamen Basal Ganglia
TMCC1-DT	0.725375	0.761942	Putamen Basal Ganglia
FAM86HP	0.853121	0.776638	Putamen Basal Ganglia
MRPL3	0.751497	0.703412	Putamen Basal Ganglia
TOPBP1	0.708117	0.71207	Putamen Basal Ganglia
RAB6B	0.828762	0.754281	Putamen Basal Ganglia
KY	0.825117	0.782478	Putamen Basal Ganglia
ENSG00000240086	0.929177	0.811727	Putamen Basal Ganglia
ARMC8	0.733229	0.721401	Putamen Basal Ganglia
NME9	0.784543	0.726224	Putamen Basal Ganglia
MRAS	0.750733	0.7429	Putamen Basal Ganglia
ESYT3	0.715031	0.785772	Putamen Basal Ganglia
ENSG00000280399	0.733518	0.7699	Putamen Basal Ganglia
PIK3CB	0.822085	0.755671	Putamen Basal Ganglia
NMNAT3	0.722174	0.716142	Putamen Basal Ganglia
PXYLP1	0.794895	0.795113	Putamen Basal Ganglia
RNF7	0.800135	0.707786	Putamen Basal Ganglia
TFDP2	0.781229	0.781635	Putamen Basal Ganglia
ATR	0.790637	0.768511	Putamen Basal Ganglia
PAQR9	0.883393	0.773262	Putamen Basal Ganglia
PAQR9-AS1	0.854901	0.77144	Putamen Basal Ganglia
CHST2	0.757775	0.755416	Putamen Basal Ganglia
PFN2	0.821957	0.766632	Putamen Basal Ganglia
EIF2A	0.783879	0.724826	Putamen Basal Ganglia
ERICH6-AS1	0.814315	0.739695	Putamen Basal Ganglia
SIAH2	0.73756	0.705413	Putamen Basal Ganglia
MINDY4B	0.827713	0.771667	Putamen Basal Ganglia
MBNL1	0.717067	0.707737	Putamen Basal Ganglia
RAP2B	0.855645	0.794302	Putamen Basal Ganglia
DHX36	0.745215	0.729336	Putamen Basal Ganglia
GPR149	0.868546	0.80289	Putamen Basal Ganglia
MME	0.852939	0.713251	Putamen Basal Ganglia
PLCH1	0.735992	0.746873	Putamen Basal Ganglia
GMPS	0.719781	0.719472	Putamen Basal Ganglia
KCNAB1	0.842332	0.716953	Putamen Basal Ganglia
ENSG00000243176	0.828374	0.735343	Putamen Basal Ganglia
RSRC1	0.746795	0.735633	Putamen Basal Ganglia
MLF1	0.823995	0.742331	Putamen Basal Ganglia
ENSG00000240207	0.806068	0.776031	Putamen Basal Ganglia
B3GALNT1	0.809952	0.778479	Putamen Basal Ganglia
SLITRK3	0.82169	0.748648	Putamen Basal Ganglia
ZBBX	0.829755	0.81028	Putamen Basal Ganglia
SERPINI1	0.809725	0.747054	Putamen Basal Ganglia
EGFEM1P	0.712467	0.736715	Putamen Basal Ganglia
LINC02082	0.757086	0.80364	Putamen Basal Ganglia
ENSG00000272797	0.714222	0.707112	Putamen Basal Ganglia
ENSG00000269984	0.760306	0.796423	Putamen Basal Ganglia
LRRC34	0.709797	0.720304	Putamen Basal Ganglia
PRKCI	0.785284	0.793156	Putamen Basal Ganglia
SLC7A14	0.781512	0.71558	Putamen Basal Ganglia
NCEH1	0.867891	0.75712	Putamen Basal Ganglia
TBL1XR1	0.753936	0.726323	Putamen Basal Ganglia
ZMAT3	0.76459	0.741498	Putamen Basal Ganglia
NDUFB5	0.778504	0.703258	Putamen Basal Ganglia
CCDC39	0.882572	0.785971	Putamen Basal Ganglia
DNAJC19	0.779952	0.707809	Putamen Basal Ganglia
MCF2L2	0.764118	0.761816	Putamen Basal Ganglia
LINC00888	0.819607	0.773962	Putamen Basal Ganglia
YEATS2	0.743516	0.764752	Putamen Basal Ganglia
ABCC5	0.808834	0.789099	Putamen Basal Ganglia
EIF2B5	0.742404	0.7302	Putamen Basal Ganglia
AP2M1	0.816637	0.764932	Putamen Basal Ganglia
ABCF3	0.73408	0.720678	Putamen Basal Ganglia
VWA5B2	0.757189	0.702282	Putamen Basal Ganglia
ALG3	0.74319	0.712535	Putamen Basal Ganglia
ECE2	0.87888	0.818933	Putamen Basal Ganglia
PSMD2	0.720263	0.711379	Putamen Basal Ganglia
FAM131A	0.835094	0.788584	Putamen Basal Ganglia
MAGEF1	0.79674	0.742384	Putamen Basal Ganglia
VPS8	0.714005	0.743066	Putamen Basal Ganglia
SENP2	0.795389	0.743457	Putamen Basal Ganglia
ENSG00000263826	0.792223	0.796296	Putamen Basal Ganglia
EIF4A2	0.81964	0.751765	Putamen Basal Ganglia
ENSG00000231982	0.790604	0.714022	Putamen Basal Ganglia
CLDN16	0.732381	0.718928	Putamen Basal Ganglia
ENSG00000223812	0.731055	0.704275	Putamen Basal Ganglia
FGF12	0.834159	0.755537	Putamen Basal Ganglia
OPA1	0.815788	0.762323	Putamen Basal Ganglia
TMEM44	0.786308	0.726644	Putamen Basal Ganglia
XXYLT1	0.797543	0.780777	Putamen Basal Ganglia
ACAP2-IT1	0.799778	0.751593	Putamen Basal Ganglia
PPP1R2	0.761183	0.708736	Putamen Basal Ganglia
MUC20	0.751617	0.733336	Putamen Basal Ganglia
TNK2	0.81908	0.771579	Putamen Basal Ganglia
DYNLT2B	0.839783	0.762435	Putamen Basal Ganglia
PIGX	0.793595	0.747058	Putamen Basal Ganglia
CEP19	0.820732	0.786466	Putamen Basal Ganglia
NCBP2AS2	0.807524	0.713522	Putamen Basal Ganglia
PIGZ	0.796997	0.781588	Putamen Basal Ganglia
ENSG00000286017	0.728381	0.748353	Putamen Basal Ganglia
ENSG00000235126	0.881628	0.744105	Putamen Basal Ganglia
ENSG00000237167	0.754377	0.718438	Putamen Basal Ganglia
LINC02012	0.803527	0.702268	Putamen Basal Ganglia
BDH1	0.843849	0.791821	Putamen Basal Ganglia
LMLN	0.841519	0.826179	Putamen Basal Ganglia
ANKRD18DP	0.873194	0.813631	Putamen Basal Ganglia
ZNF876P	0.77132	0.728503	Putamen Basal Ganglia
ENSG00000286705	0.887841	0.801492	Putamen Basal Ganglia
ZNF141	0.757217	0.7729	Putamen Basal Ganglia
ABCA11P	0.788949	0.747652	Putamen Basal Ganglia
ZNF721	0.721857	0.72704	Putamen Basal Ganglia
TMEM271	0.85855	0.754195	Putamen Basal Ganglia
ENSG00000283183	0.872583	0.802861	Putamen Basal Ganglia
MYL5	0.704422	0.713181	Putamen Basal Ganglia
PCGF3	0.739838	0.773276	Putamen Basal Ganglia
GAK	0.764382	0.779127	Putamen Basal Ganglia
TMEM175	0.78144	0.752794	Putamen Basal Ganglia
DGKQ	0.83554	0.844268	Putamen Basal Ganglia
RNF212	0.807961	0.752469	Putamen Basal Ganglia
SPON2	0.842716	0.788334	Putamen Basal Ganglia
CTBP1	0.795064	0.749138	Putamen Basal Ganglia
MAEA	0.788675	0.765562	Putamen Basal Ganglia
SLBP	0.790128	0.736799	Putamen Basal Ganglia
NAT8L	0.774482	0.715988	Putamen Basal Ganglia
ZFYVE28	0.79598	0.779248	Putamen Basal Ganglia
CFAP99	0.711479	0.715288	Putamen Basal Ganglia
FAM193A	0.712983	0.709278	Putamen Basal Ganglia
MFSD10	0.711435	0.736874	Putamen Basal Ganglia
NOP14-AS1	0.73413	0.718607	Putamen Basal Ganglia
HTT	0.808387	0.770793	Putamen Basal Ganglia
MSANTD1	0.889199	0.766861	Putamen Basal Ganglia
RGS12	0.764212	0.704717	Putamen Basal Ganglia
LRPAP1	0.855191	0.745855	Putamen Basal Ganglia
FAM86EP	0.801693	0.725039	Putamen Basal Ganglia
NSG1	0.873757	0.771376	Putamen Basal Ganglia
STX18-AS1	0.839162	0.811711	Putamen Basal Ganglia
ENSG00000280310	0.777564	0.70546	Putamen Basal Ganglia
CRMP1	0.816285	0.773077	Putamen Basal Ganglia
ENSG00000289414	0.8184	0.710611	Putamen Basal Ganglia
C4orf50	0.907139	0.802069	Putamen Basal Ganglia
JAKMIP1-DT	0.915334	0.830303	Putamen Basal Ganglia
PPP2R2C	0.796511	0.747895	Putamen Basal Ganglia
MAN2B2	0.798029	0.780252	Putamen Basal Ganglia
ENSG00000170846	0.828672	0.74813	Putamen Basal Ganglia
MRFAP1L1	0.756364	0.70186	Putamen Basal Ganglia
BLOC1S4	0.770331	0.713586	Putamen Basal Ganglia
CCDC96	0.837653	0.707605	Putamen Basal Ganglia
TADA2B	0.725384	0.704726	Putamen Basal Ganglia
ABLIM2	0.914814	0.794563	Putamen Basal Ganglia
TRMT44	0.704713	0.782425	Putamen Basal Ganglia
ENSG00000205959	0.813333	0.809308	Putamen Basal Ganglia
LINC01182	0.89078	0.776978	Putamen Basal Ganglia
LINC01085	0.76633	0.742205	Putamen Basal Ganglia
LDB2	0.886562	0.780395	Putamen Basal Ganglia
SLIT2	0.840567	0.758264	Putamen Basal Ganglia
PACRGL	0.772054	0.747483	Putamen Basal Ganglia
KCNIP4	0.826609	0.787847	Putamen Basal Ganglia
STIM2	0.808557	0.786072	Putamen Basal Ganglia
WDR19	0.769278	0.770723	Putamen Basal Ganglia
UBE2K	0.796587	0.756648	Putamen Basal Ganglia
ENSG00000260296	0.779538	0.737013	Putamen Basal Ganglia
UCHL1	0.855772	0.766877	Putamen Basal Ganglia
SLC30A9	0.774219	0.728722	Putamen Basal Ganglia
ATP8A1	0.782659	0.712842	Putamen Basal Ganglia
KCTD8	0.85927	0.778462	Putamen Basal Ganglia
GNPDA2	0.732691	0.720966	Putamen Basal Ganglia
GABRA4	0.841868	0.759677	Putamen Basal Ganglia
ENSG00000259959	0.776096	0.769093	Putamen Basal Ganglia
OCIAD1	0.801253	0.737184	Putamen Basal Ganglia
OCIAD2	0.853896	0.738356	Putamen Basal Ganglia
DCUN1D4	0.736248	0.760954	Putamen Basal Ganglia
LNX1	0.878295	0.779461	Putamen Basal Ganglia
CLOCK	0.721085	0.712161	Putamen Basal Ganglia
NOA1	0.772227	0.742977	Putamen Basal Ganglia
MOB1B	0.705585	0.729775	Putamen Basal Ganglia
DCK	0.769774	0.732718	Putamen Basal Ganglia
ADAMTS3	0.871444	0.760379	Putamen Basal Ganglia
COX18	0.719569	0.711029	Putamen Basal Ganglia
ANKRD17	0.722405	0.743256	Putamen Basal Ganglia
PARM1	0.886543	0.788824	Putamen Basal Ganglia
CDKL2	0.842708	0.742078	Putamen Basal Ganglia
G3BP2	0.766431	0.737775	Putamen Basal Ganglia
NAAA	0.80444	0.779637	Putamen Basal Ganglia
SDAD1	0.782004	0.755154	Putamen Basal Ganglia
ART3	0.785416	0.711035	Putamen Basal Ganglia
ENSG00000289586	0.794287	0.774714	Putamen Basal Ganglia
SEPTIN11	0.709378	0.72847	Putamen Basal Ganglia
ENSG00000289443	0.746326	0.777301	Putamen Basal Ganglia
ENSG00000288888	0.809375	0.738002	Putamen Basal Ganglia
FRAS1	0.844153	0.801091	Putamen Basal Ganglia
PAQR3	0.722661	0.703221	Putamen Basal Ganglia
RASGEF1B	0.831717	0.727138	Putamen Basal Ganglia
ENSG00000273156	0.833288	0.712778	Putamen Basal Ganglia
HNRNPDL	0.710182	0.709251	Putamen Basal Ganglia
CDS1	0.792331	0.72622	Putamen Basal Ganglia
MAPK10	0.787738	0.756619	Putamen Basal Ganglia
NUDT9	0.744251	0.704525	Putamen Basal Ganglia
HERC3	0.81874	0.786183	Putamen Basal Ganglia
NAP1L5	0.764608	0.71429	Putamen Basal Ganglia
SNCA	0.819228	0.736477	Putamen Basal Ganglia
METAP1	0.782972	0.753809	Putamen Basal Ganglia
LAMTOR3	0.744491	0.700243	Putamen Basal Ganglia
H2AZ1	0.811918	0.733702	Putamen Basal Ganglia
DDIT4L	0.834792	0.701066	Putamen Basal Ganglia
PPP3CA	0.860222	0.745569	Putamen Basal Ganglia
FLJ20021	0.858142	0.772391	Putamen Basal Ganglia
BANK1	0.732131	0.701026	Putamen Basal Ganglia
SLC9B2	0.730438	0.735042	Putamen Basal Ganglia
CXXC4-AS1	0.903176	0.803631	Putamen Basal Ganglia
SEC24B-AS1	0.702187	0.72524	Putamen Basal Ganglia
GAR1	0.778732	0.707288	Putamen Basal Ganglia
AP1AR	0.785985	0.735076	Putamen Basal Ganglia
ANK2	0.795879	0.766906	Putamen Basal Ganglia
NDST3	0.905969	0.835337	Putamen Basal Ganglia
METTL14-DT	0.790841	0.785501	Putamen Basal Ganglia
SEPTIN7P14	0.804351	0.741796	Putamen Basal Ganglia
MAD2L1	0.847239	0.801751	Putamen Basal Ganglia
EXOSC9	0.711144	0.70102	Putamen Basal Ganglia
BBS7	0.75645	0.719607	Putamen Basal Ganglia
BBS12	0.858469	0.797747	Putamen Basal Ganglia
MFSD8	0.7122	0.740888	Putamen Basal Ganglia
ABHD18	0.708137	0.748822	Putamen Basal Ganglia
LARP1B	0.708572	0.706972	Putamen Basal Ganglia
SCLT1	0.810331	0.781388	Putamen Basal Ganglia
PCDH10	0.795331	0.748047	Putamen Basal Ganglia
SCOC-AS1	0.729577	0.743531	Putamen Basal Ganglia
TBC1D9	0.78812	0.745663	Putamen Basal Ganglia
RNF150	0.844132	0.808105	Putamen Basal Ganglia
OTUD4	0.723803	0.719485	Putamen Basal Ganglia
ZNF827	0.749669	0.77892	Putamen Basal Ganglia
DCLK2	0.785257	0.742783	Putamen Basal Ganglia
LRBA	0.802594	0.788952	Putamen Basal Ganglia
GATB	0.756425	0.701554	Putamen Basal Ganglia
ENSG00000287642	0.831758	0.716771	Putamen Basal Ganglia
FHDC1	0.856951	0.768393	Putamen Basal Ganglia
TMEM131L	0.849341	0.793663	Putamen Basal Ganglia
RNF175	0.893895	0.798444	Putamen Basal Ganglia
MAP9	0.754709	0.703199	Putamen Basal Ganglia
GUCY1A1	0.827259	0.72163	Putamen Basal Ganglia
GUCY1B1	0.865313	0.777749	Putamen Basal Ganglia
GLRB	0.831248	0.755186	Putamen Basal Ganglia
GRIA2	0.843756	0.813299	Putamen Basal Ganglia
RAPGEF2	0.704145	0.727333	Putamen Basal Ganglia
NAF1	0.73054	0.726518	Putamen Basal Ganglia
NPY1R	0.878845	0.803808	Putamen Basal Ganglia
NPY5R	0.904763	0.810841	Putamen Basal Ganglia
GALNTL6	0.856202	0.799391	Putamen Basal Ganglia
GLRA3	0.789607	0.783741	Putamen Basal Ganglia
WDR17	0.754087	0.717463	Putamen Basal Ganglia
LINC00290	0.869924	0.731208	Putamen Basal Ganglia
TENM3-AS1	0.772268	0.760509	Putamen Basal Ganglia
TENM3	0.868733	0.817197	Putamen Basal Ganglia
DCTD	0.735338	0.743873	Putamen Basal Ganglia
TRAPPC11	0.742082	0.749834	Putamen Basal Ganglia
SLC25A4	0.801254	0.730471	Putamen Basal Ganglia
SNX25	0.781339	0.741677	Putamen Basal Ganglia
C4orf47	0.864759	0.774923	Putamen Basal Ganglia
CCDC110	0.80663	0.770788	Putamen Basal Ganglia
SORBS2	0.86707	0.813264	Putamen Basal Ganglia
FAM149A	0.875982	0.805477	Putamen Basal Ganglia
LRRC14B	0.871327	0.787723	Putamen Basal Ganglia
CEP72	0.854834	0.79485	Putamen Basal Ganglia
TERT	0.815469	0.757821	Putamen Basal Ganglia
CLPTM1L	0.761195	0.727446	Putamen Basal Ganglia
SDHAP3	0.774111	0.781973	Putamen Basal Ganglia
ENSG00000248994	0.776938	0.78825	Putamen Basal Ganglia
UBE2QL1	0.796759	0.740439	Putamen Basal Ganglia
SRD5A1	0.833687	0.780434	Putamen Basal Ganglia
MIR4458HG	0.735852	0.733173	Putamen Basal Ganglia
CMBL	0.759267	0.717211	Putamen Basal Ganglia
MARCHF6	0.712541	0.716887	Putamen Basal Ganglia
ANKRD33B	0.868232	0.766828	Putamen Basal Ganglia
MARCHF11	0.856272	0.805762	Putamen Basal Ganglia
BASP1	0.829717	0.775117	Putamen Basal Ganglia
BASP1-AS1	0.780021	0.745846	Putamen Basal Ganglia
CDH18	0.803857	0.732679	Putamen Basal Ganglia
CDH12	0.814011	0.823491	Putamen Basal Ganglia
CDH9	0.915455	0.842756	Putamen Basal Ganglia
DROSHA	0.810187	0.788003	Putamen Basal Ganglia
C5orf22	0.812019	0.76739	Putamen Basal Ganglia
ENSG00000279923	0.84164	0.746719	Putamen Basal Ganglia
PDZD2	0.860232	0.795388	Putamen Basal Ganglia
MTMR12	0.728222	0.729479	Putamen Basal Ganglia
ZFR	0.734241	0.70244	Putamen Basal Ganglia
SUB1	0.805855	0.729532	Putamen Basal Ganglia
ADAMTS12	0.785237	0.725682	Putamen Basal Ganglia
TTC23L	0.704673	0.744706	Putamen Basal Ganglia
RAD1	0.802169	0.77304	Putamen Basal Ganglia
PRLR	0.76229	0.750808	Putamen Basal Ganglia
SPEF2	0.876366	0.869125	Putamen Basal Ganglia
LMBRD2	0.751602	0.704997	Putamen Basal Ganglia
CPLANE1	0.79082	0.79819	Putamen Basal Ganglia
TTC33	0.848006	0.77772	Putamen Basal Ganglia
OXCT1	0.793299	0.761876	Putamen Basal Ganglia
NIM1K	0.74698	0.703967	Putamen Basal Ganglia
C5orf34	0.723995	0.709155	Putamen Basal Ganglia
MRPS30-DT	0.800004	0.737722	Putamen Basal Ganglia
MRPS30	0.81022	0.762965	Putamen Basal Ganglia
ENSG00000272335	0.819848	0.789009	Putamen Basal Ganglia
ENSG00000250360	0.784872	0.72647	Putamen Basal Ganglia
ISL1-DT	0.803414	0.711003	Putamen Basal Ganglia
PELO	0.765504	0.724392	Putamen Basal Ganglia
MOCS2	0.815018	0.732812	Putamen Basal Ganglia
CCNO	0.842226	0.757103	Putamen Basal Ganglia
ANKRD55	0.789175	0.783876	Putamen Basal Ganglia
PLK2	0.863489	0.750609	Putamen Basal Ganglia
RAB3C	0.826584	0.729863	Putamen Basal Ganglia
NDUFAF2	0.809005	0.730925	Putamen Basal Ganglia
TRAPPC13	0.743795	0.720791	Putamen Basal Ganglia
SGTB	0.785772	0.727075	Putamen Basal Ganglia
CCNB1	0.809368	0.76205	Putamen Basal Ganglia
CDK7	0.79443	0.736373	Putamen Basal Ganglia
TAF9	0.764745	0.702217	Putamen Basal Ganglia
BDP1	0.748246	0.740722	Putamen Basal Ganglia
MRPS27	0.789223	0.752376	Putamen Basal Ganglia
PTCD2	0.752533	0.751123	Putamen Basal Ganglia
ENC1	0.884139	0.755362	Putamen Basal Ganglia
HEXB	0.77444	0.744745	Putamen Basal Ganglia
GFM2	0.72667	0.700536	Putamen Basal Ganglia
HMGCR	0.802786	0.762993	Putamen Basal Ganglia
CERT1	0.800923	0.776048	Putamen Basal Ganglia
ANKDD1B	0.861131	0.806086	Putamen Basal Ganglia
SV2C-AS1	0.762664	0.709925	Putamen Basal Ganglia
SV2C	0.880895	0.77823	Putamen Basal Ganglia
SCAMP1	0.807239	0.740115	Putamen Basal Ganglia
HOMER1	0.830126	0.75387	Putamen Basal Ganglia
ENSG00000286818	0.803656	0.705367	Putamen Basal Ganglia
MTX3	0.806825	0.779499	Putamen Basal Ganglia
ANKRD34B	0.888727	0.773294	Putamen Basal Ganglia
MSH3	0.768332	0.709866	Putamen Basal Ganglia
SSBP2	0.808728	0.76852	Putamen Basal Ganglia
TMEM161B-DT	0.78942	0.806372	Putamen Basal Ganglia
MBLAC2	0.801499	0.747555	Putamen Basal Ganglia
FAM172A	0.714706	0.70068	Putamen Basal Ganglia
KIAA0825	0.795786	0.772041	Putamen Basal Ganglia
SLF1	0.833347	0.819538	Putamen Basal Ganglia
MCTP1	0.883819	0.784304	Putamen Basal Ganglia
ENSG00000247121	0.73646	0.710993	Putamen Basal Ganglia
RGMB	0.786996	0.772351	Putamen Basal Ganglia
FAM174A	0.766204	0.704311	Putamen Basal Ganglia
PAM	0.853434	0.785312	Putamen Basal Ganglia
PPIP5K2	0.736692	0.757282	Putamen Basal Ganglia
EFNA5	0.820321	0.759217	Putamen Basal Ganglia
FBXL17	0.786649	0.739626	Putamen Basal Ganglia
PJA2	0.789576	0.747239	Putamen Basal Ganglia
CAMK4	0.886498	0.774571	Putamen Basal Ganglia
STARD4	0.780113	0.726826	Putamen Basal Ganglia
EPB41L4A-DT	0.810055	0.755032	Putamen Basal Ganglia
REEP5	0.812014	0.732375	Putamen Basal Ganglia
YTHDC2	0.711753	0.721796	Putamen Basal Ganglia
CDO1	0.825973	0.754885	Putamen Basal Ganglia
AP3S1	0.815525	0.763344	Putamen Basal Ganglia
ENSG00000271918	0.726025	0.720343	Putamen Basal Ganglia
DTWD2	0.708552	0.729545	Putamen Basal Ganglia
ENSG00000251293	0.826184	0.750304	Putamen Basal Ganglia
PRR16	0.789739	0.753199	Putamen Basal Ganglia
SNCAIP	0.827773	0.797913	Putamen Basal Ganglia
CSNK1G3	0.748154	0.734169	Putamen Basal Ganglia
ENSG00000288890	0.839692	0.759407	Putamen Basal Ganglia
ISOC1	0.762934	0.720771	Putamen Basal Ganglia
ADAMTS19-AS1	0.850117	0.746884	Putamen Basal Ganglia
ADAMTS19	0.888721	0.834558	Putamen Basal Ganglia
CHSY3	0.868825	0.752322	Putamen Basal Ganglia
HINT1	0.804288	0.726955	Putamen Basal Ganglia
MIR3936HG	0.706314	0.736389	Putamen Basal Ganglia
RAD50	0.739301	0.734914	Putamen Basal Ganglia
KIF3A	0.756259	0.744129	Putamen Basal Ganglia
SOWAHA	0.873793	0.759317	Putamen Basal Ganglia
FSTL4	0.891049	0.81635	Putamen Basal Ganglia
VDAC1	0.807762	0.740496	Putamen Basal Ganglia
PPP2CA	0.772953	0.711834	Putamen Basal Ganglia
CDKN2AIPNL	0.828243	0.734043	Putamen Basal Ganglia
JADE2	0.773727	0.753445	Putamen Basal Ganglia
CAMLG	0.760742	0.708645	Putamen Basal Ganglia
TXNDC15	0.755638	0.729608	Putamen Basal Ganglia
MACROH2A1	0.776782	0.749112	Putamen Basal Ganglia
KLHL3	0.75685	0.76498	Putamen Basal Ganglia
ENSG00000287067	0.808415	0.790376	Putamen Basal Ganglia
FAM13B	0.758942	0.707916	Putamen Basal Ganglia
FAM13B-AS1	0.733438	0.707904	Putamen Basal Ganglia
WNT8A	0.774935	0.742767	Putamen Basal Ganglia
NME5	0.863462	0.739967	Putamen Basal Ganglia
REEP2	0.814517	0.728519	Putamen Basal Ganglia
LRRTM2	0.806522	0.749009	Putamen Basal Ganglia
MATR3	0.841661	0.729909	Putamen Basal Ganglia
DNAJC18	0.75143	0.719343	Putamen Basal Ganglia
NRG2	0.808969	0.767349	Putamen Basal Ganglia
PFDN1	0.805299	0.725212	Putamen Basal Ganglia
HARS1	0.814763	0.751156	Putamen Basal Ganglia
ZMAT2	0.84926	0.765922	Putamen Basal Ganglia
PCDHAC2	0.702379	0.708641	Putamen Basal Ganglia
PCDHB2	0.767665	0.72421	Putamen Basal Ganglia
PCDHB3	0.77621	0.743396	Putamen Basal Ganglia
PCDHB10	0.749065	0.730577	Putamen Basal Ganglia
PCDHB14	0.755231	0.763789	Putamen Basal Ganglia
PCDHGA1	0.752182	0.770769	Putamen Basal Ganglia
PCDHGC5	0.832389	0.796813	Putamen Basal Ganglia
DIAPH1	0.877056	0.816567	Putamen Basal Ganglia
HDAC3	0.773009	0.741791	Putamen Basal Ganglia
RELL2	0.820448	0.77801	Putamen Basal Ganglia
ENSG00000286736	0.843775	0.740345	Putamen Basal Ganglia
ENSG00000287726	0.744404	0.77132	Putamen Basal Ganglia
GNPDA1	0.806337	0.770875	Putamen Basal Ganglia
NDFIP1	0.792117	0.742276	Putamen Basal Ganglia
ARHGAP26	0.784243	0.76614	Putamen Basal Ganglia
KCTD16	0.834235	0.725732	Putamen Basal Ganglia
SH3RF2	0.788663	0.731698	Putamen Basal Ganglia
TCERG1	0.785961	0.786641	Putamen Basal Ganglia
PPP2R2B	0.83217	0.751059	Putamen Basal Ganglia
HTR4	0.856165	0.815129	Putamen Basal Ganglia
PCYOX1L	0.804439	0.771997	Putamen Basal Ganglia
PPARGC1B	0.800802	0.798773	Putamen Basal Ganglia
HMGXB3	0.744943	0.733046	Putamen Basal Ganglia
CAMK2A	0.841314	0.724291	Putamen Basal Ganglia
SYNPO	0.880347	0.757338	Putamen Basal Ganglia
MYOZ3	0.916932	0.797801	Putamen Basal Ganglia
ANXA6	0.803151	0.703988	Putamen Basal Ganglia
GRIA1	0.857244	0.761736	Putamen Basal Ganglia
LARP1	0.729582	0.728766	Putamen Basal Ganglia
GEMIN5	0.719428	0.732564	Putamen Basal Ganglia
CYFIP2	0.851213	0.78878	Putamen Basal Ganglia
RNF145	0.72205	0.723225	Putamen Basal Ganglia
FABP6	0.840507	0.721327	Putamen Basal Ganglia
SLU7	0.762576	0.710768	Putamen Basal Ganglia
GABRB2	0.839183	0.752167	Putamen Basal Ganglia
GABRA1	0.782851	0.704597	Putamen Basal Ganglia
GABRG2	0.853763	0.785778	Putamen Basal Ganglia
TENM2	0.868088	0.809908	Putamen Basal Ganglia
RARS1	0.744339	0.712369	Putamen Basal Ganglia
FBLL1	0.853273	0.751257	Putamen Basal Ganglia
SLIT3	0.849017	0.791371	Putamen Basal Ganglia
KCNIP1	0.824322	0.783712	Putamen Basal Ganglia
UBTD2	0.7569	0.717156	Putamen Basal Ganglia
RPL26L1	0.775418	0.704511	Putamen Basal Ganglia
NSG2	0.872985	0.76021	Putamen Basal Ganglia
DRD1	0.85581	0.735315	Putamen Basal Ganglia
SFXN1	0.741751	0.738903	Putamen Basal Ganglia
HRH2	0.83044	0.713364	Putamen Basal Ganglia
FAM153B	0.788201	0.774113	Putamen Basal Ganglia
FAM153B	0.827217	0.785037	Putamen Basal Ganglia
SIMC1	0.832235	0.770496	Putamen Basal Ganglia
KIAA1191	0.754012	0.740774	Putamen Basal Ganglia
ARL10	0.773813	0.837569	Putamen Basal Ganglia
CLTB	0.79642	0.709899	Putamen Basal Ganglia
RNF44	0.768273	0.778943	Putamen Basal Ganglia
CDHR2	0.817875	0.796025	Putamen Basal Ganglia
GPRIN1	0.804781	0.766866	Putamen Basal Ganglia
UNC5A	0.850269	0.786931	Putamen Basal Ganglia
ZNF346	0.75275	0.763327	Putamen Basal Ganglia
RAB24	0.796721	0.759875	Putamen Basal Ganglia
RGS14	0.862533	0.736538	Putamen Basal Ganglia
F12	0.881218	0.771595	Putamen Basal Ganglia
GRK6	0.823964	0.75914	Putamen Basal Ganglia
PRR7-AS1	0.715186	0.710927	Putamen Basal Ganglia
DBN1	0.860147	0.774912	Putamen Basal Ganglia
PDLIM7	0.795401	0.745417	Putamen Basal Ganglia
DDX41	0.827923	0.776649	Putamen Basal Ganglia
FAM153CP	0.741382	0.754289	Putamen Basal Ganglia
NHP2	0.793327	0.719777	Putamen Basal Ganglia
CLK4	0.702129	0.706817	Putamen Basal Ganglia
ZNF354A	0.736617	0.7391	Putamen Basal Ganglia
ZNF454	0.707093	0.739987	Putamen Basal Ganglia
MGAT4B	0.719731	0.732149	Putamen Basal Ganglia
MAPK9	0.840608	0.764637	Putamen Basal Ganglia
GFPT2	0.73518	0.748031	Putamen Basal Ganglia
GMDS	0.817265	0.764189	Putamen Basal Ganglia
GMDS-DT	0.803236	0.825195	Putamen Basal Ganglia
WRNIP1	0.747514	0.719035	Putamen Basal Ganglia
LINC02525	0.899399	0.801843	Putamen Basal Ganglia
PSMG4	0.840606	0.794281	Putamen Basal Ganglia
FAM50B	0.815065	0.758383	Putamen Basal Ganglia
RPP40	0.802025	0.722311	Putamen Basal Ganglia
HULC	0.736277	0.720937	Putamen Basal Ganglia
TMEM14B-DT	0.822404	0.774409	Putamen Basal Ganglia
PHACTR1	0.889389	0.798411	Putamen Basal Ganglia
GFOD1	0.813185	0.745101	Putamen Basal Ganglia
SIRT5	0.802529	0.768481	Putamen Basal Ganglia
DTNBP1	0.888436	0.803091	Putamen Basal Ganglia
ATXN1	0.809596	0.770861	Putamen Basal Ganglia
ENSG00000272341	0.792051	0.774721	Putamen Basal Ganglia
RBM24	0.851626	0.761808	Putamen Basal Ganglia
CAP2	0.855865	0.75505	Putamen Basal Ganglia
TPMT	0.777444	0.719274	Putamen Basal Ganglia
E2F3	0.86884	0.8369	Putamen Basal Ganglia
ENSG00000231754	0.87999	0.753684	Putamen Basal Ganglia
CASC15	0.788649	0.706447	Putamen Basal Ganglia
NBAT1	0.847999	0.729951	Putamen Basal Ganglia
NRSN1	0.790485	0.719717	Putamen Basal Ganglia
DCDC2	0.751358	0.761886	Putamen Basal Ganglia
MRS2	0.716048	0.707811	Putamen Basal Ganglia
GPLD1	0.786207	0.770907	Putamen Basal Ganglia
ALDH5A1	0.735755	0.72416	Putamen Basal Ganglia
KIAA0319	0.765012	0.742541	Putamen Basal Ganglia
RIPOR2	0.823463	0.788287	Putamen Basal Ganglia
ENSG00000272462	0.703547	0.753958	Putamen Basal Ganglia
ABT1	0.770654	0.715345	Putamen Basal Ganglia
ZNF204P	0.862107	0.808858	Putamen Basal Ganglia
ZNF391	0.84031	0.816973	Putamen Basal Ganglia
LINC01012	0.757935	0.749961	Putamen Basal Ganglia
ENSG00000287252	0.756039	0.790653	Putamen Basal Ganglia
ZBED9	0.756844	0.715834	Putamen Basal Ganglia
GABBR1	0.803069	0.760058	Putamen Basal Ganglia
OR2H2	0.798492	0.724757	Putamen Basal Ganglia
HCG4	0.74061	0.71536	Putamen Basal Ganglia
PPP1R11	0.795331	0.739604	Putamen Basal Ganglia
RNF39	0.727124	0.71354	Putamen Basal Ganglia
RPP21	0.791716	0.709845	Putamen Basal Ganglia
GNL1	0.817978	0.763958	Putamen Basal Ganglia
ATAT1	0.731874	0.717326	Putamen Basal Ganglia
C6orf136	0.788026	0.71757	Putamen Basal Ganglia
GTF2H4	0.785952	0.793283	Putamen Basal Ganglia
VARS2	0.755194	0.778249	Putamen Basal Ganglia
CCHCR1	0.785087	0.785354	Putamen Basal Ganglia
ENSG00000272501	0.771884	0.741016	Putamen Basal Ganglia
ATP6V1G2	0.812669	0.736675	Putamen Basal Ganglia
PRRC2A	0.734553	0.7362	Putamen Basal Ganglia
BAG6	0.776665	0.736502	Putamen Basal Ganglia
ABHD16A	0.780036	0.737386	Putamen Basal Ganglia
VWA7	0.86898	0.802058	Putamen Basal Ganglia
VARS1	0.759792	0.72319	Putamen Basal Ganglia
NEU1	0.73503	0.713967	Putamen Basal Ganglia
EHMT2	0.852789	0.80478	Putamen Basal Ganglia
SKIV2L	0.702351	0.727449	Putamen Basal Ganglia
PRRT1	0.831671	0.726923	Putamen Basal Ganglia
PBX2	0.802023	0.777851	Putamen Basal Ganglia
RXRB	0.768976	0.7337	Putamen Basal Ganglia
RING1	0.719598	0.708625	Putamen Basal Ganglia
WDR46	0.782969	0.735698	Putamen Basal Ganglia
ZBTB22	0.787167	0.733349	Putamen Basal Ganglia
PHF1	0.719031	0.715778	Putamen Basal Ganglia
CUTA	0.808084	0.721761	Putamen Basal Ganglia
SYNGAP1	0.859512	0.814828	Putamen Basal Ganglia
ZBTB9	0.706739	0.709675	Putamen Basal Ganglia
UQCC2	0.78743	0.713067	Putamen Basal Ganglia
GRM4	0.858766	0.783843	Putamen Basal Ganglia
HMGA1	0.748063	0.714539	Putamen Basal Ganglia
PACSIN1	0.873247	0.774715	Putamen Basal Ganglia
ILRUN	0.785255	0.731693	Putamen Basal Ganglia
TAF11	0.733885	0.718127	Putamen Basal Ganglia
ANKS1A	0.71309	0.764872	Putamen Basal Ganglia
ZNF76	0.757697	0.74761	Putamen Basal Ganglia
LHFPL5	0.846034	0.830166	Putamen Basal Ganglia
SLC26A8	0.875784	0.799534	Putamen Basal Ganglia
MAPK14	0.710924	0.733614	Putamen Basal Ganglia
MAPK13	0.822606	0.784112	Putamen Basal Ganglia
CPNE5	0.906164	0.803099	Putamen Basal Ganglia
PPIL1	0.718909	0.700428	Putamen Basal Ganglia
C6orf89	0.707844	0.709294	Putamen Basal Ganglia
MTCH1	0.791699	0.757685	Putamen Basal Ganglia
TBC1D22B	0.779369	0.738389	Putamen Basal Ganglia
RNF8	0.725977	0.706618	Putamen Basal Ganglia
CMTR1	0.726829	0.745681	Putamen Basal Ganglia
BTBD9	0.877304	0.811148	Putamen Basal Ganglia
SAYSD1	0.748392	0.713297	Putamen Basal Ganglia
FRS3	0.748314	0.732907	Putamen Basal Ganglia
C6orf132	0.797761	0.732789	Putamen Basal Ganglia
GUCA1A	0.889301	0.810426	Putamen Basal Ganglia
MRPS10	0.756176	0.720245	Putamen Basal Ganglia
TRERF1	0.868013	0.807101	Putamen Basal Ganglia
TBCC	0.767395	0.708615	Putamen Basal Ganglia
BICRAL	0.705713	0.728338	Putamen Basal Ganglia
RPL7L1	0.751465	0.727067	Putamen Basal Ganglia
PPP2R5D	0.811797	0.77863	Putamen Basal Ganglia
MEA1	0.776717	0.712839	Putamen Basal Ganglia
KLHDC3	0.84195	0.743823	Putamen Basal Ganglia
CUL7	0.825795	0.804264	Putamen Basal Ganglia
KLC4	0.714784	0.71466	Putamen Basal Ganglia
MRPL2	0.777397	0.704834	Putamen Basal Ganglia
SRF	0.774583	0.744368	Putamen Basal Ganglia
CUL9	0.813222	0.791694	Putamen Basal Ganglia
DNPH1	0.822645	0.72878	Putamen Basal Ganglia
TTBK1	0.780151	0.767854	Putamen Basal Ganglia
SLC22A7	0.760674	0.726772	Putamen Basal Ganglia
ABCC10	0.730919	0.771752	Putamen Basal Ganglia
DLK2	0.883291	0.779901	Putamen Basal Ganglia
LRRC73	0.896467	0.788822	Putamen Basal Ganglia
POLR1C	0.762959	0.721263	Putamen Basal Ganglia
XPO5	0.770939	0.761152	Putamen Basal Ganglia
MAD2L1BP	0.755428	0.702877	Putamen Basal Ganglia
SCIRT	0.812908	0.753661	Putamen Basal Ganglia
TMEM63B	0.77726	0.75946	Putamen Basal Ganglia
SLC29A1	0.802039	0.796278	Putamen Basal Ganglia
TMEM151B	0.747045	0.72917	Putamen Basal Ganglia
TCTE1	0.810457	0.752759	Putamen Basal Ganglia
AARS2	0.709796	0.741543	Putamen Basal Ganglia
SLC25A27	0.77271	0.716229	Putamen Basal Ganglia
PLA2G7	0.746829	0.72607	Putamen Basal Ganglia
PTCHD4	0.823425	0.752602	Putamen Basal Ganglia
C6orf141	0.849424	0.770883	Putamen Basal Ganglia
EFHC1	0.781507	0.781458	Putamen Basal Ganglia
TMEM14A	0.815288	0.746819	Putamen Basal Ganglia
GSTA4	0.809871	0.766859	Putamen Basal Ganglia
FBXO9	0.763669	0.715589	Putamen Basal Ganglia
KLHL31	0.745313	0.790258	Putamen Basal Ganglia
HMGCLL1	0.796989	0.753385	Putamen Basal Ganglia
BEND6	0.768002	0.709644	Putamen Basal Ganglia
KHDRBS2-OT1	0.753605	0.721504	Putamen Basal Ganglia
KHDRBS2	0.891461	0.813716	Putamen Basal Ganglia
FKBP1C	0.761212	0.717378	Putamen Basal Ganglia
ADGRB3	0.827569	0.774798	Putamen Basal Ganglia
SDHAF4	0.828929	0.746291	Putamen Basal Ganglia
KCNQ5	0.902219	0.788644	Putamen Basal Ganglia
KHDC1L	0.845659	0.725646	Putamen Basal Ganglia
KHDC1	0.845029	0.756072	Putamen Basal Ganglia
KHDC1-AS1	0.819491	0.794629	Putamen Basal Ganglia
SLC17A5	0.707872	0.701414	Putamen Basal Ganglia
TMEM30A	0.774327	0.726736	Putamen Basal Ganglia
FILIP1	0.821378	0.753038	Putamen Basal Ganglia
IMPG1	0.860015	0.756263	Putamen Basal Ganglia
HTR1B	0.720545	0.751586	Putamen Basal Ganglia
IRAK1BP1	0.75689	0.732375	Putamen Basal Ganglia
ENSG00000286340	0.854274	0.775707	Putamen Basal Ganglia
ENSG00000279659	0.730307	0.765738	Putamen Basal Ganglia
LINC01621	0.879187	0.824676	Putamen Basal Ganglia
ELOVL4	0.828945	0.733525	Putamen Basal Ganglia
TPBG	0.856096	0.72469	Putamen Basal Ganglia
DOP1A	0.748583	0.781795	Putamen Basal Ganglia
RWDD2A	0.764275	0.741113	Putamen Basal Ganglia
SNAP91	0.829663	0.758245	Putamen Basal Ganglia
ENSG00000287705	0.850196	0.749991	Putamen Basal Ganglia
RIPPLY2	0.81466	0.711927	Putamen Basal Ganglia
HTR1E	0.861027	0.78283	Putamen Basal Ganglia
SLC35A1	0.771432	0.743854	Putamen Basal Ganglia
SRSF12	0.817804	0.768972	Putamen Basal Ganglia
MDN1	0.705259	0.74572	Putamen Basal Ganglia
EPHA7	0.891824	0.809445	Putamen Basal Ganglia
GPR63	0.796708	0.722856	Putamen Basal Ganglia
FAXC	0.876527	0.791477	Putamen Basal Ganglia
COQ3	0.803096	0.713563	Putamen Basal Ganglia
CCNC	0.744048	0.726964	Putamen Basal Ganglia
ENSG00000260000	0.840013	0.807216	Putamen Basal Ganglia
GRIK2	0.834599	0.783339	Putamen Basal Ganglia
HACE1	0.778342	0.749036	Putamen Basal Ganglia
LIN28B-AS1	0.850591	0.751822	Putamen Basal Ganglia
PREP	0.735396	0.702134	Putamen Basal Ganglia
ENSG00000286084	0.835182	0.72366	Putamen Basal Ganglia
SOBP	0.748443	0.711742	Putamen Basal Ganglia
ARMC2	0.858773	0.857812	Putamen Basal Ganglia
SESN1	0.794858	0.740339	Putamen Basal Ganglia
PPIL6	0.818184	0.773654	Putamen Basal Ganglia
MICAL1	0.762303	0.783613	Putamen Basal Ganglia
ZBTB24	0.792987	0.742557	Putamen Basal Ganglia
FIG4	0.870781	0.805822	Putamen Basal Ganglia
GPR6	0.886056	0.770542	Putamen Basal Ganglia
ENSG00000286691	0.899026	0.769372	Putamen Basal Ganglia
WASF1	0.857981	0.755447	Putamen Basal Ganglia
CDC40	0.826937	0.782545	Putamen Basal Ganglia
DDO	0.85862	0.798089	Putamen Basal Ganglia
SLC16A10	0.752491	0.737027	Putamen Basal Ganglia
MFSD4B	0.788931	0.84099	Putamen Basal Ganglia
ENSG00000272356	0.766293	0.827225	Putamen Basal Ganglia
TRAF3IP2-AS1	0.785925	0.760836	Putamen Basal Ganglia
HDAC2	0.798371	0.732737	Putamen Basal Ganglia
HS3ST5	0.845367	0.725622	Putamen Basal Ganglia
TSPYL4	0.831807	0.766357	Putamen Basal Ganglia
TSPYL1	0.864068	0.780021	Putamen Basal Ganglia
CALHM6	0.799263	0.737964	Putamen Basal Ganglia
SLC35F1	0.751824	0.727904	Putamen Basal Ganglia
MAN1A1	0.836002	0.80413	Putamen Basal Ganglia
ENSG00000287100	0.767244	0.771466	Putamen Basal Ganglia
TBC1D32	0.729712	0.752106	Putamen Basal Ganglia
ENSG00000279453	0.819107	0.751807	Putamen Basal Ganglia
CLVS2	0.844452	0.765559	Putamen Basal Ganglia
TARID	0.75294	0.739497	Putamen Basal Ganglia
TBPL1	0.765996	0.73863	Putamen Basal Ganglia
MYB	0.920426	0.824838	Putamen Basal Ganglia
AHI1	0.705919	0.711513	Putamen Basal Ganglia
PDE7B	0.859104	0.776988	Putamen Basal Ganglia
BCLAF1	0.700475	0.700022	Putamen Basal Ganglia
SLC35D3	0.866448	0.752295	Putamen Basal Ganglia
CCDC28A	0.840906	0.785702	Putamen Basal Ganglia
REPS1	0.718692	0.71466	Putamen Basal Ganglia
ABRACL	0.82999	0.732476	Putamen Basal Ganglia
TXLNB	0.73004	0.740619	Putamen Basal Ganglia
HIVEP2	0.762904	0.731021	Putamen Basal Ganglia
LINC01277	0.790545	0.811599	Putamen Basal Ganglia
ADAT2	0.770413	0.812222	Putamen Basal Ganglia
UTRN	0.789689	0.816201	Putamen Basal Ganglia
FBXO30-DT	0.761159	0.727333	Putamen Basal Ganglia
GRM1	0.82654	0.741253	Putamen Basal Ganglia
STXBP5	0.756706	0.702864	Putamen Basal Ganglia
UST	0.785145	0.782453	Putamen Basal Ganglia
PCMT1	0.828228	0.767958	Putamen Basal Ganglia
LRP11	0.831339	0.774931	Putamen Basal Ganglia
PPP1R14C	0.850297	0.748923	Putamen Basal Ganglia
RMND1	0.791598	0.745737	Putamen Basal Ganglia
ARMT1	0.79064	0.71094	Putamen Basal Ganglia
SYNE1	0.815022	0.811494	Putamen Basal Ganglia
RGS17	0.842281	0.805868	Putamen Basal Ganglia
IPCEF1	0.861532	0.77003	Putamen Basal Ganglia
TIAM2	0.783113	0.734828	Putamen Basal Ganglia
ARID1B	0.717362	0.744686	Putamen Basal Ganglia
ENSG00000271551	0.718402	0.706631	Putamen Basal Ganglia
TMEM242	0.754739	0.719119	Putamen Basal Ganglia
GTF2H5	0.829372	0.736197	Putamen Basal Ganglia
TMEM181	0.788558	0.746643	Putamen Basal Ganglia
RSPH3	0.785181	0.754241	Putamen Basal Ganglia
TAGAP-AS1	0.721589	0.708936	Putamen Basal Ganglia
PNLDC1	0.837889	0.721968	Putamen Basal Ganglia
ENSG00000287558	0.850003	0.813218	Putamen Basal Ganglia
MAP3K4	0.702024	0.717493	Putamen Basal Ganglia
PRKN	0.885485	0.793697	Putamen Basal Ganglia
PACRG	0.865738	0.771055	Putamen Basal Ganglia
ENSG00000280057	0.774821	0.772967	Putamen Basal Ganglia
CEP43	0.769177	0.801378	Putamen Basal Ganglia
CCR6	0.773537	0.76238	Putamen Basal Ganglia
DACT2	0.868997	0.763987	Putamen Basal Ganglia
ENSG00000226445	0.792776	0.718195	Putamen Basal Ganglia
ENSG00000272848	0.783349	0.767156	Putamen Basal Ganglia
LINC00242	0.879349	0.772925	Putamen Basal Ganglia
LINC00574	0.863889	0.773002	Putamen Basal Ganglia
FAM120B	0.703435	0.725468	Putamen Basal Ganglia
PDCD2	0.730013	0.705532	Putamen Basal Ganglia
ENSG00000240859	0.838999	0.746404	Putamen Basal Ganglia
PRKAR1B	0.868939	0.767583	Putamen Basal Ganglia
SUN1	0.701157	0.744351	Putamen Basal Ganglia
ENSG00000273230	0.784982	0.789714	Putamen Basal Ganglia
PSMG3-AS1	0.725299	0.728219	Putamen Basal Ganglia
TFAMP1	0.763065	0.78444	Putamen Basal Ganglia
CHST12	0.703401	0.740194	Putamen Basal Ganglia
BRAT1	0.707449	0.722704	Putamen Basal Ganglia
IQCE	0.745871	0.733835	Putamen Basal Ganglia
TTYH3	0.705018	0.721578	Putamen Basal Ganglia
ZNF890P	0.748649	0.717465	Putamen Basal Ganglia
WIPI2	0.774283	0.733216	Putamen Basal Ganglia
TNRC18	0.749207	0.76664	Putamen Basal Ganglia
ENSG00000234432	0.743279	0.709963	Putamen Basal Ganglia
FBXL18	0.825245	0.774978	Putamen Basal Ganglia
RNF216	0.752053	0.714842	Putamen Basal Ganglia
PMS2	0.728121	0.733697	Putamen Basal Ganglia
FAM220A	0.74923	0.720134	Putamen Basal Ganglia
DAGLB	0.815127	0.765208	Putamen Basal Ganglia
ENSG00000198580	0.751363	0.723387	Putamen Basal Ganglia
RPA3	0.792008	0.70357	Putamen Basal Ganglia
GLCCI1	0.804384	0.809924	Putamen Basal Ganglia
ICA1	0.875355	0.788712	Putamen Basal Ganglia
ENSG00000227719	0.763292	0.788999	Putamen Basal Ganglia
NDUFA4	0.807338	0.709332	Putamen Basal Ganglia
PHF14	0.81288	0.743524	Putamen Basal Ganglia
VWDE	0.782202	0.753158	Putamen Basal Ganglia
SCIN	0.77352	0.762631	Putamen Basal Ganglia
DGKB	0.864605	0.740739	Putamen Basal Ganglia
ANKMY2	0.77284	0.732263	Putamen Basal Ganglia
BZW2	0.811143	0.714953	Putamen Basal Ganglia
TSPAN13	0.812868	0.709574	Putamen Basal Ganglia
TMEM196	0.821441	0.707559	Putamen Basal Ganglia
KLHL7	0.756391	0.728696	Putamen Basal Ganglia
ENSG00000226816	0.834138	0.747509	Putamen Basal Ganglia
PALS2	0.834415	0.764575	Putamen Basal Ganglia
ENSG00000214870	0.700587	0.722387	Putamen Basal Ganglia
ENSG00000280255	0.804115	0.735522	Putamen Basal Ganglia
JAZF1	0.833442	0.77239	Putamen Basal Ganglia
JAZF1-AS1	0.872895	0.786747	Putamen Basal Ganglia
CPVL	0.728145	0.721403	Putamen Basal Ganglia
WIPF3	0.840079	0.728586	Putamen Basal Ganglia
GARS1-DT	0.719906	0.778529	Putamen Basal Ganglia
ENSG00000244480	0.733172	0.779189	Putamen Basal Ganglia
GARS1	0.773752	0.71959	Putamen Basal Ganglia
CRHR2	0.758174	0.722049	Putamen Basal Ganglia
MINDY4	0.828918	0.733465	Putamen Basal Ganglia
AVL9	0.779638	0.775515	Putamen Basal Ganglia
DPY19L1P1	0.718065	0.740989	Putamen Basal Ganglia
ZNRF2P1	0.707621	0.719573	Putamen Basal Ganglia
DPY19L2P1	0.889651	0.831474	Putamen Basal Ganglia
KIAA0895	0.772086	0.71956	Putamen Basal Ganglia
AOAH	0.810679	0.782807	Putamen Basal Ganglia
ELMO1	0.759148	0.720697	Putamen Basal Ganglia
AMPH	0.768925	0.72022	Putamen Basal Ganglia
VPS41	0.72898	0.732194	Putamen Basal Ganglia
LINC00265	0.727553	0.776616	Putamen Basal Ganglia
SSBP3P1	0.75578	0.739073	Putamen Basal Ganglia
CDK13-DT	0.838636	0.744001	Putamen Basal Ganglia
CDK13	0.713515	0.738433	Putamen Basal Ganglia
INHBA-AS1	0.912158	0.807211	Putamen Basal Ganglia
MRPL32	0.783181	0.748204	Putamen Basal Ganglia
HECW1	0.845621	0.765765	Putamen Basal Ganglia
COA1	0.784417	0.739391	Putamen Basal Ganglia
URGCP	0.780919	0.772212	Putamen Basal Ganglia
ENSG00000241057	0.747298	0.748682	Putamen Basal Ganglia
RASA4CP	0.830285	0.783462	Putamen Basal Ganglia
DBNL	0.705958	0.707888	Putamen Basal Ganglia
CAMK2B	0.845301	0.729759	Putamen Basal Ganglia
ENSG00000279853	0.796003	0.75668	Putamen Basal Ganglia
NUDCD3	0.856205	0.794395	Putamen Basal Ganglia
ZMIZ2	0.80239	0.768315	Putamen Basal Ganglia
PPIA	0.812602	0.709786	Putamen Basal Ganglia
PURB	0.745822	0.728831	Putamen Basal Ganglia
CCM2	0.848105	0.751583	Putamen Basal Ganglia
PKD1L1	0.70466	0.747855	Putamen Basal Ganglia
C7orf57	0.740511	0.72117	Putamen Basal Ganglia
FIGNL1	0.711083	0.767428	Putamen Basal Ganglia
DDC	0.861663	0.777593	Putamen Basal Ganglia
GRB10	0.779555	0.762244	Putamen Basal Ganglia
ENSG00000285741	0.79056	0.776072	Putamen Basal Ganglia
VSTM2A	0.863037	0.782135	Putamen Basal Ganglia
VSTM2A-OT1	0.815658	0.760198	Putamen Basal Ganglia
LANCL2	0.791496	0.72905	Putamen Basal Ganglia
MRPS17	0.831911	0.736791	Putamen Basal Ganglia
SEPHS1P1	0.807011	0.793144	Putamen Basal Ganglia
EEF1DP4	0.821722	0.783717	Putamen Basal Ganglia
ZNF273	0.849389	0.837733	Putamen Basal Ganglia
ENSG00000189316	0.702618	0.772261	Putamen Basal Ganglia
ENSG00000286342	0.939234	0.810491	Putamen Basal Ganglia
CRCP	0.726565	0.720617	Putamen Basal Ganglia
TMEM248	0.758028	0.733688	Putamen Basal Ganglia
GALNT17	0.838186	0.744609	Putamen Basal Ganglia
CALN1	0.843839	0.777451	Putamen Basal Ganglia
BCL7B	0.810599	0.728143	Putamen Basal Ganglia
VPS37D	0.797728	0.757239	Putamen Basal Ganglia
DNAJC30	0.821551	0.721541	Putamen Basal Ganglia
STX1A	0.834078	0.777463	Putamen Basal Ganglia
LIMK1	0.744145	0.701309	Putamen Basal Ganglia
EIF4H	0.744175	0.71071	Putamen Basal Ganglia
GTF2IRD1	0.717151	0.720411	Putamen Basal Ganglia
POM121C	0.716464	0.721242	Putamen Basal Ganglia
RHBDD2	0.857889	0.756847	Putamen Basal Ganglia
TMEM120A	0.782443	0.734731	Putamen Basal Ganglia
MDH2	0.779373	0.717556	Putamen Basal Ganglia
SRRM3	0.838977	0.766705	Putamen Basal Ganglia
YWHAG	0.82168	0.757009	Putamen Basal Ganglia
CCDC146	0.719307	0.751813	Putamen Basal Ganglia
PHTF2	0.714121	0.700722	Putamen Basal Ganglia
CACNA2D1	0.844456	0.781858	Putamen Basal Ganglia
PCLO	0.880501	0.824498	Putamen Basal Ganglia
SEMA3A	0.826163	0.82952	Putamen Basal Ganglia
ENSG00000261462	0.79007	0.720644	Putamen Basal Ganglia
TMEM243	0.716286	0.730624	Putamen Basal Ganglia
RUNDC3B	0.807111	0.755692	Putamen Basal Ganglia
SLC25A40	0.753694	0.728559	Putamen Basal Ganglia
DBF4	0.771728	0.718574	Putamen Basal Ganglia
ADAM22	0.79813	0.741788	Putamen Basal Ganglia
DPY19L2P4	0.846742	0.813256	Putamen Basal Ganglia
STEAP2	0.84668	0.763688	Putamen Basal Ganglia
CFAP69	0.846184	0.828884	Putamen Basal Ganglia
CLDN12	0.79401	0.773478	Putamen Basal Ganglia
CDK14	0.808086	0.731651	Putamen Basal Ganglia
ENSG00000287672	0.81471	0.78247	Putamen Basal Ganglia
AKAP9	0.729863	0.741814	Putamen Basal Ganglia
TMBIM7P	0.856965	0.766999	Putamen Basal Ganglia
VPS50	0.790597	0.76088	Putamen Basal Ganglia
CASD1	0.787667	0.741158	Putamen Basal Ganglia
PEG10	0.889188	0.807702	Putamen Basal Ganglia
PPP1R9A	0.855599	0.767273	Putamen Basal Ganglia
DYNC1I1	0.842172	0.76149	Putamen Basal Ganglia
DLX6-AS1	0.805112	0.730129	Putamen Basal Ganglia
DLX6	0.880524	0.773129	Putamen Basal Ganglia
DLX5	0.844536	0.717424	Putamen Basal Ganglia
ASNS	0.776098	0.741603	Putamen Basal Ganglia
ENSG00000284627	0.797461	0.757195	Putamen Basal Ganglia
LMTK2	0.838172	0.793936	Putamen Basal Ganglia
TECPR1	0.798285	0.790049	Putamen Basal Ganglia
TMEM130	0.891889	0.787346	Putamen Basal Ganglia
TRRAP	0.747786	0.783324	Putamen Basal Ganglia
ARPC1A	0.757374	0.70182	Putamen Basal Ganglia
CPSF4	0.746713	0.740357	Putamen Basal Ganglia
FAM200A	0.701218	0.705644	Putamen Basal Ganglia
ZNF655	0.706549	0.740394	Putamen Basal Ganglia
COPS6	0.794159	0.723565	Putamen Basal Ganglia
TAF6	0.796758	0.789411	Putamen Basal Ganglia
TRAPPC14	0.751597	0.749767	Putamen Basal Ganglia
NYAP1	0.861162	0.777237	Putamen Basal Ganglia
TFR2	0.807393	0.770472	Putamen Basal Ganglia
ACTL6B	0.878539	0.760332	Putamen Basal Ganglia
POP7	0.798413	0.705509	Putamen Basal Ganglia
ACHE	0.785922	0.704991	Putamen Basal Ganglia
AP1S1	0.875437	0.765781	Putamen Basal Ganglia
EMSLR	0.745487	0.718428	Putamen Basal Ganglia
IFT22	0.815145	0.738467	Putamen Basal Ganglia
COL26A1	0.847489	0.767072	Putamen Basal Ganglia
ORAI2	0.867456	0.803674	Putamen Basal Ganglia
ALKBH4	0.786968	0.721617	Putamen Basal Ganglia
LRWD1	0.753609	0.732475	Putamen Basal Ganglia
DPY19L2P2	0.710909	0.707033	Putamen Basal Ganglia
PMPCB	0.706208	0.7073	Putamen Basal Ganglia
ORC5	0.814532	0.758815	Putamen Basal Ganglia
LHFPL3	0.771981	0.715114	Putamen Basal Ganglia
SRPK2	0.72554	0.706833	Putamen Basal Ganglia
EFCAB10	0.813042	0.757844	Putamen Basal Ganglia
ENSG00000272604	0.80501	0.770612	Putamen Basal Ganglia
ATXN7L1	0.766622	0.787649	Putamen Basal Ganglia
CDHR3	0.830486	0.811027	Putamen Basal Ganglia
PRKAR2B	0.848034	0.741903	Putamen Basal Ganglia
SLC26A4-AS1	0.723187	0.712043	Putamen Basal Ganglia
LAMB1	0.752302	0.737937	Putamen Basal Ganglia
IMMP2L	0.750851	0.70879	Putamen Basal Ganglia
LRRN3	0.834184	0.76877	Putamen Basal Ganglia
DOCK4	0.796404	0.745933	Putamen Basal Ganglia
BMT2	0.764341	0.729173	Putamen Basal Ganglia
FOXP2	0.794352	0.748353	Putamen Basal Ganglia
CTTNBP2	0.750533	0.732881	Putamen Basal Ganglia
KCND2	0.83614	0.744057	Putamen Basal Ganglia
FAM3C	0.760917	0.728226	Putamen Basal Ganglia
NDUFA5	0.787751	0.719652	Putamen Basal Ganglia
WASL	0.801093	0.759553	Putamen Basal Ganglia
GRM8	0.788263	0.719893	Putamen Basal Ganglia
ARF5	0.832443	0.749715	Putamen Basal Ganglia
SND1	0.725268	0.713948	Putamen Basal Ganglia
LRRC4	0.833497	0.781611	Putamen Basal Ganglia
PRRT4	0.86482	0.852851	Putamen Basal Ganglia
IMPDH1	0.810003	0.746915	Putamen Basal Ganglia
ATP6V1F	0.8011	0.717029	Putamen Basal Ganglia
ATP6V1FNB	0.778826	0.713712	Putamen Basal Ganglia
STRIP2	0.875003	0.776206	Putamen Basal Ganglia
SMKR1	0.914373	0.807664	Putamen Basal Ganglia
CEP41	0.8098	0.751485	Putamen Basal Ganglia
COPG2	0.73257	0.71955	Putamen Basal Ganglia
PLXNA4	0.878795	0.80573	Putamen Basal Ganglia
EXOC4	0.762121	0.723964	Putamen Basal Ganglia
SLC35B4	0.790782	0.764762	Putamen Basal Ganglia
ENSG00000273297	0.891419	0.789054	Putamen Basal Ganglia
AKR1B1	0.810494	0.750307	Putamen Basal Ganglia
AGBL3	0.714214	0.732879	Putamen Basal Ganglia
MTPN	0.834384	0.756477	Putamen Basal Ganglia
DGKI	0.869344	0.772768	Putamen Basal Ganglia
KIAA1549	0.855635	0.815373	Putamen Basal Ganglia
TTC26	0.75442	0.782451	Putamen Basal Ganglia
CLEC2L	0.823083	0.746778	Putamen Basal Ganglia
SLC37A3	0.776047	0.784047	Putamen Basal Ganglia
MKRN1	0.748362	0.736245	Putamen Basal Ganglia
NDUFB2-AS1	0.809279	0.704136	Putamen Basal Ganglia
BRAF	0.784952	0.757898	Putamen Basal Ganglia
MRPS33	0.804857	0.714162	Putamen Basal Ganglia
TMEM178B	0.822504	0.772991	Putamen Basal Ganglia
AGK-DT	0.804453	0.744888	Putamen Basal Ganglia
AGK	0.786159	0.777966	Putamen Basal Ganglia
TAS2R4	0.777825	0.789187	Putamen Basal Ganglia
EPHB6	0.862174	0.719079	Putamen Basal Ganglia
TCAF1	0.870509	0.800591	Putamen Basal Ganglia
CUL1	0.77548	0.735456	Putamen Basal Ganglia
ZNF786	0.779417	0.769884	Putamen Basal Ganglia
ZNF425	0.708963	0.701871	Putamen Basal Ganglia
ZNF398	0.722251	0.729643	Putamen Basal Ganglia
KRBA1	0.758103	0.739965	Putamen Basal Ganglia
ZNF862	0.716198	0.745227	Putamen Basal Ganglia
REPIN1-AS1	0.897246	0.781977	Putamen Basal Ganglia
REPIN1	0.733135	0.748733	Putamen Basal Ganglia
ENSG00000284691	0.829821	0.751527	Putamen Basal Ganglia
KCNH2	0.8636	0.770715	Putamen Basal Ganglia
ATG9B	0.787575	0.789853	Putamen Basal Ganglia
ABCB8	0.761288	0.77763	Putamen Basal Ganglia
ASIC3	0.744041	0.733741	Putamen Basal Ganglia
CDK5	0.890906	0.772278	Putamen Basal Ganglia
FASTK	0.793947	0.731676	Putamen Basal Ganglia
AGAP3	0.834637	0.76655	Putamen Basal Ganglia
ABCF2	0.716143	0.706419	Putamen Basal Ganglia
SMARCD3	0.876175	0.814717	Putamen Basal Ganglia
PRKAG2	0.842105	0.776126	Putamen Basal Ganglia
PRKAG2-AS1	0.83291	0.703454	Putamen Basal Ganglia
GALNT11	0.826153	0.781498	Putamen Basal Ganglia
ACTR3B	0.871252	0.787378	Putamen Basal Ganglia
DPP6	0.85747	0.765365	Putamen Basal Ganglia
PAXIP1-DT	0.755019	0.74027	Putamen Basal Ganglia
HTR5A-AS1	0.851702	0.731701	Putamen Basal Ganglia
HTR5A	0.842658	0.760392	Putamen Basal Ganglia
RBM33	0.709105	0.753029	Putamen Basal Ganglia
SHH	0.807621	0.731458	Putamen Basal Ganglia
LINC01006	0.808217	0.752704	Putamen Basal Ganglia
LMBR1	0.809754	0.777752	Putamen Basal Ganglia
UBE3C	0.754282	0.737274	Putamen Basal Ganglia
ENSG00000233191	0.858137	0.754697	Putamen Basal Ganglia
PTPRN2	0.877518	0.777821	Putamen Basal Ganglia
DYNC2I1	0.760572	0.773356	Putamen Basal Ganglia
FBXO25	0.764648	0.745805	Putamen Basal Ganglia
TDRP	0.832002	0.828292	Putamen Basal Ganglia
ERICH1	0.725783	0.737708	Putamen Basal Ganglia
DLGAP2	0.885277	0.808149	Putamen Basal Ganglia
ENSG00000282375	0.879789	0.782864	Putamen Basal Ganglia
KBTBD11	0.738113	0.711885	Putamen Basal Ganglia
CSMD1	0.860485	0.846638	Putamen Basal Ganglia
MCPH1	0.736702	0.736875	Putamen Basal Ganglia
ENSG00000271743	0.792921	0.71399	Putamen Basal Ganglia
MCPH1-AS1	0.795421	0.805573	Putamen Basal Ganglia
FAM86B3P	0.753032	0.748242	Putamen Basal Ganglia
PRAG1	0.822562	0.73699	Putamen Basal Ganglia
MIR124-1HG	0.733295	0.725206	Putamen Basal Ganglia
ENSG00000272505	0.736631	0.794122	Putamen Basal Ganglia
ENSG00000280294	0.856598	0.807021	Putamen Basal Ganglia
ENSG00000280273	0.853238	0.725049	Putamen Basal Ganglia
MTMR9	0.722449	0.724262	Putamen Basal Ganglia
ENSG00000283674	0.713898	0.760591	Putamen Basal Ganglia
RPS3AP34	0.725607	0.750746	Putamen Basal Ganglia
ENSG00000284613	0.751117	0.751762	Putamen Basal Ganglia
TRMT9B	0.775623	0.786946	Putamen Basal Ganglia
DLC1	0.764263	0.709366	Putamen Basal Ganglia
SGCZ	0.749145	0.722284	Putamen Basal Ganglia
TUSC3	0.880618	0.780979	Putamen Basal Ganglia
MICU3	0.766565	0.707721	Putamen Basal Ganglia
CNOT7	0.766043	0.741097	Putamen Basal Ganglia
MTMR7	0.795036	0.766692	Putamen Basal Ganglia
PDGFRL	0.765215	0.750207	Putamen Basal Ganglia
ENSG00000245281	0.840732	0.735716	Putamen Basal Ganglia
ENSG00000286542	0.798312	0.708058	Putamen Basal Ganglia
PSD3	0.848847	0.788011	Putamen Basal Ganglia
INTS10	0.730089	0.721775	Putamen Basal Ganglia
LPL	0.856705	0.756347	Putamen Basal Ganglia
ATP6V1B2	0.804808	0.760107	Putamen Basal Ganglia
LZTS1	0.839866	0.770194	Putamen Basal Ganglia
XPO7	0.763232	0.766387	Putamen Basal Ganglia
NPM2	0.863656	0.759751	Putamen Basal Ganglia
FGF17	0.716615	0.723597	Putamen Basal Ganglia
DMTN	0.901385	0.790349	Putamen Basal Ganglia
NUDT18	0.808114	0.71905	Putamen Basal Ganglia
PHYHIP	0.863467	0.751667	Putamen Basal Ganglia
CCAR2	0.741635	0.71298	Putamen Basal Ganglia
EGR3	0.86167	0.75828	Putamen Basal Ganglia
ENSG00000245025	0.714806	0.743422	Putamen Basal Ganglia
RHOBTB2	0.830721	0.7408	Putamen Basal Ganglia
CHMP7	0.763216	0.734776	Putamen Basal Ganglia
SLC25A37	0.778382	0.767623	Putamen Basal Ganglia
ENSG00000272163	0.892147	0.777492	Putamen Basal Ganglia
NEFL	0.862336	0.753988	Putamen Basal Ganglia
ENSG00000272157	0.842732	0.702209	Putamen Basal Ganglia
EBF2	0.859123	0.77201	Putamen Basal Ganglia
PNMA2	0.879412	0.802645	Putamen Basal Ganglia
TRIM35	0.7562	0.74098	Putamen Basal Ganglia
PTK2B	0.862196	0.814069	Putamen Basal Ganglia
ELP3	0.765846	0.723772	Putamen Basal Ganglia
FBXO16	0.870868	0.781416	Putamen Basal Ganglia
ENSG00000286804	0.795902	0.742944	Putamen Basal Ganglia
FZD3	0.833107	0.797412	Putamen Basal Ganglia
EXTL3	0.826324	0.786156	Putamen Basal Ganglia
EXTL3-AS1	0.701501	0.717491	Putamen Basal Ganglia
ENSG00000289334	0.721652	0.700954	Putamen Basal Ganglia
GSR	0.723767	0.707307	Putamen Basal Ganglia
PURG	0.719244	0.732634	Putamen Basal Ganglia
DUSP26	0.842806	0.762638	Putamen Basal Ganglia
UNC5D	0.803456	0.801992	Putamen Basal Ganglia
PLPBP	0.700181	0.704399	Putamen Basal Ganglia
ASH2L	0.761882	0.733354	Putamen Basal Ganglia
STAR	0.878075	0.801384	Putamen Basal Ganglia
BAG4	0.828825	0.772389	Putamen Basal Ganglia
PLEKHA2	0.853648	0.786167	Putamen Basal Ganglia
ZMAT4	0.85723	0.727102	Putamen Basal Ganglia
AP3M2	0.785672	0.752244	Putamen Basal Ganglia
VDAC3	0.785398	0.730088	Putamen Basal Ganglia
SMIM19	0.786104	0.705593	Putamen Basal Ganglia
HGSNAT	0.771715	0.776614	Putamen Basal Ganglia
ENSG00000254348	0.736554	0.707266	Putamen Basal Ganglia
ENSG00000255366	0.852456	0.795323	Putamen Basal Ganglia
SPIDR	0.720455	0.723665	Putamen Basal Ganglia
PRKDC	0.722022	0.739006	Putamen Basal Ganglia
MCM4	0.813622	0.760518	Putamen Basal Ganglia
UBE2V2	0.793771	0.7295	Putamen Basal Ganglia
ENSG00000289095	0.857427	0.769108	Putamen Basal Ganglia
SNTG1	0.8466	0.752119	Putamen Basal Ganglia
OPRK1	0.853285	0.830395	Putamen Basal Ganglia
ATP6V1H	0.826932	0.772525	Putamen Basal Ganglia
XKR4	0.82827	0.772693	Putamen Basal Ganglia
CHCHD7	0.762864	0.731181	Putamen Basal Ganglia
SDR16C5	0.836336	0.722244	Putamen Basal Ganglia
PENK	0.830092	0.725179	Putamen Basal Ganglia
FAM110B	0.797842	0.739795	Putamen Basal Ganglia
UBXN2B	0.74006	0.753991	Putamen Basal Ganglia
SDCBP	0.788278	0.740344	Putamen Basal Ganglia
NSMAF	0.809038	0.794868	Putamen Basal Ganglia
RAB2A	0.789736	0.732906	Putamen Basal Ganglia
CLVS1	0.852909	0.768888	Putamen Basal Ganglia
MIR124-2HG	0.844132	0.797698	Putamen Basal Ganglia
C8orf44	0.748463	0.750979	Putamen Basal Ganglia
CSPP1	0.717702	0.774862	Putamen Basal Ganglia
C8orf34-AS1	0.798982	0.725135	Putamen Basal Ganglia
C8orf34	0.819857	0.710045	Putamen Basal Ganglia
EYA1	0.842022	0.734891	Putamen Basal Ganglia
KCNB2	0.840285	0.71743	Putamen Basal Ganglia
STAU2	0.7906	0.751532	Putamen Basal Ganglia
UBE2W	0.784008	0.744734	Putamen Basal Ganglia
ELOC	0.784113	0.711883	Putamen Basal Ganglia
TMEM70	0.755711	0.702435	Putamen Basal Ganglia
JPH1	0.863334	0.74692	Putamen Basal Ganglia
GDAP1	0.81926	0.75681	Putamen Basal Ganglia
PKIA	0.845899	0.775367	Putamen Basal Ganglia
ZC2HC1A	0.749918	0.736612	Putamen Basal Ganglia
HEY1	0.843176	0.731635	Putamen Basal Ganglia
ENSG00000285758	0.785512	0.72819	Putamen Basal Ganglia
ENSG00000251867	0.827133	0.766394	Putamen Basal Ganglia
SLC10A5	0.852146	0.768655	Putamen Basal Ganglia
ENSG00000280193	0.729014	0.735003	Putamen Basal Ganglia
ZFAND1	0.723756	0.734615	Putamen Basal Ganglia
RALYL	0.869483	0.780979	Putamen Basal Ganglia
WWP1-AS1	0.872746	0.788921	Putamen Basal Ganglia
WWP1	0.767452	0.709364	Putamen Basal Ganglia
NBN	0.727785	0.734087	Putamen Basal Ganglia
CALB1	0.869921	0.800124	Putamen Basal Ganglia
RUNX1T1	0.815253	0.788703	Putamen Basal Ganglia
TRIQK	0.811341	0.740078	Putamen Basal Ganglia
CIBAR1	0.812202	0.776444	Putamen Basal Ganglia
TMEM67	0.789233	0.794121	Putamen Basal Ganglia
PDP1	0.820186	0.728434	Putamen Basal Ganglia
NDUFAF6	0.77454	0.719574	Putamen Basal Ganglia
PTDSS1	0.790546	0.737907	Putamen Basal Ganglia
TSPYL5	0.854539	0.771268	Putamen Basal Ganglia
ERICH5	0.907267	0.784489	Putamen Basal Ganglia
NIPAL2	0.807112	0.765968	Putamen Basal Ganglia
ANKRD46	0.745049	0.707993	Putamen Basal Ganglia
PABPC1	0.729195	0.722802	Putamen Basal Ganglia
YWHAZ	0.845335	0.77582	Putamen Basal Ganglia
ZNF706	0.781636	0.744239	Putamen Basal Ganglia
UBR5-DT	0.723782	0.791613	Putamen Basal Ganglia
ENSG00000253633	0.86295	0.74459	Putamen Basal Ganglia
ATP6V1C1	0.802079	0.747961	Putamen Basal Ganglia
ENSG00000253477	0.779021	0.819826	Putamen Basal Ganglia
ENSG00000279138	0.888855	0.771635	Putamen Basal Ganglia
LRP12	0.819623	0.743341	Putamen Basal Ganglia
EIF3E	0.758825	0.700561	Putamen Basal Ganglia
ENY2	0.766231	0.712528	Putamen Basal Ganglia
EBAG9	0.738241	0.7056	Putamen Basal Ganglia
SYBU	0.820433	0.767482	Putamen Basal Ganglia
KCNV1	0.856983	0.747919	Putamen Basal Ganglia
CSMD3	0.852225	0.834473	Putamen Basal Ganglia
EIF3H	0.770936	0.723871	Putamen Basal Ganglia
SAMD12	0.820823	0.754893	Putamen Basal Ganglia
MAL2	0.855086	0.75182	Putamen Basal Ganglia
TBC1D31	0.848777	0.81936	Putamen Basal Ganglia
CYRIB	0.827801	0.741857	Putamen Basal Ganglia
KCNQ3	0.866162	0.787284	Putamen Basal Ganglia
HPYR1	0.766659	0.728973	Putamen Basal Ganglia
DNAAF11	0.859204	0.813484	Putamen Basal Ganglia
ENSG00000287095	0.828194	0.723745	Putamen Basal Ganglia
PHF20L1	0.723787	0.749554	Putamen Basal Ganglia
FAM135B	0.808216	0.723012	Putamen Basal Ganglia
TRAPPC9	0.73474	0.706157	Putamen Basal Ganglia
PEG13	0.864189	0.75396	Putamen Basal Ganglia
SLC45A4	0.773979	0.737031	Putamen Basal Ganglia
TSNARE1	0.751999	0.76501	Putamen Basal Ganglia
ADGRB1	0.85224	0.781017	Putamen Basal Ganglia
JRK	0.747046	0.769361	Putamen Basal Ganglia
THEM6	0.784956	0.715636	Putamen Basal Ganglia
LY6E-DT	0.869088	0.780854	Putamen Basal Ganglia
LY6E	0.804106	0.733848	Putamen Basal Ganglia
LY6H	0.82962	0.74352	Putamen Basal Ganglia
GLI4	0.776319	0.709362	Putamen Basal Ganglia
RHPN1-AS1	0.769577	0.718251	Putamen Basal Ganglia
RHPN1	0.804846	0.781198	Putamen Basal Ganglia
ZNF623	0.759135	0.775032	Putamen Basal Ganglia
ZNF707	0.706735	0.736426	Putamen Basal Ganglia
GRINA	0.719855	0.702533	Putamen Basal Ganglia
GPAA1	0.751322	0.704938	Putamen Basal Ganglia
WDR97	0.748801	0.805661	Putamen Basal Ganglia
MROH1	0.708117	0.734419	Putamen Basal Ganglia
BOP1	0.816363	0.76203	Putamen Basal Ganglia
DGAT1	0.734612	0.734353	Putamen Basal Ganglia
ADCK5	0.760363	0.779509	Putamen Basal Ganglia
CPSF1	0.73634	0.736461	Putamen Basal Ganglia
CYHR1	0.748669	0.72181	Putamen Basal Ganglia
KIFC2	0.8678	0.788907	Putamen Basal Ganglia
PPP1R16A	0.783363	0.750433	Putamen Basal Ganglia
MFSD3	0.826161	0.757029	Putamen Basal Ganglia
RECQL4	0.81279	0.776748	Putamen Basal Ganglia
LRRC14	0.74881	0.750506	Putamen Basal Ganglia
ZNF251	0.71922	0.735702	Putamen Basal Ganglia
ZNF517	0.772037	0.771324	Putamen Basal Ganglia
SMARCA2	0.73664	0.745449	Putamen Basal Ganglia
SPATA6L	0.821332	0.803551	Putamen Basal Ganglia
PLPP6	0.757899	0.704567	Putamen Basal Ganglia
DMAC1	0.773004	0.703603	Putamen Basal Ganglia
ENSG00000272871	0.720272	0.753748	Putamen Basal Ganglia
PSIP1	0.786644	0.759956	Putamen Basal Ganglia
CCDC171	0.754859	0.790941	Putamen Basal Ganglia
SH3GL2	0.868047	0.778947	Putamen Basal Ganglia
RRAGA	0.776597	0.720434	Putamen Basal Ganglia
MLLT3	0.810395	0.746366	Putamen Basal Ganglia
FOCAD	0.853903	0.79211	Putamen Basal Ganglia
TUSC1	0.77514	0.724239	Putamen Basal Ganglia
LINGO2	0.7541	0.786601	Putamen Basal Ganglia
NFX1	0.708183	0.70805	Putamen Basal Ganglia
NOL6	0.73054	0.728169	Putamen Basal Ganglia
PRSS3	0.759866	0.730069	Putamen Basal Ganglia
UBE2R2	0.738208	0.701022	Putamen Basal Ganglia
UBAP2	0.721629	0.74636	Putamen Basal Ganglia
DNAI1	0.856567	0.804418	Putamen Basal Ganglia
DCTN3	0.804499	0.74589	Putamen Basal Ganglia
ARID3C	0.746354	0.719024	Putamen Basal Ganglia
SIGMAR1	0.722456	0.706924	Putamen Basal Ganglia
GALT	0.791808	0.795744	Putamen Basal Ganglia
IL11RA	0.810349	0.786023	Putamen Basal Ganglia
PHF24	0.869171	0.759257	Putamen Basal Ganglia
FANCG	0.752925	0.753854	Putamen Basal Ganglia
UNC13B	0.82005	0.82471	Putamen Basal Ganglia
RUSC2	0.804747	0.767382	Putamen Basal Ganglia
ENSG00000288586	0.80703	0.809422	Putamen Basal Ganglia
TESK1	0.791113	0.745509	Putamen Basal Ganglia
GBA2	0.709985	0.724541	Putamen Basal Ganglia
ENSG00000227388	0.788903	0.814728	Putamen Basal Ganglia
NPR2	0.734317	0.770127	Putamen Basal Ganglia
SPAG8	0.73128	0.753963	Putamen Basal Ganglia
TMEM8B	0.789039	0.761626	Putamen Basal Ganglia
EBLN3P	0.719406	0.719532	Putamen Basal Ganglia
POLR1E	0.767659	0.733954	Putamen Basal Ganglia
FBXO10	0.803316	0.789387	Putamen Basal Ganglia
TOMM5	0.795362	0.702804	Putamen Basal Ganglia
EXOSC3	0.718928	0.704399	Putamen Basal Ganglia
IGFBPL1	0.89372	0.786506	Putamen Basal Ganglia
ENSG00000283162	0.843519	0.801538	Putamen Basal Ganglia
FAM201A	0.877641	0.778911	Putamen Basal Ganglia
ENSG00000284612	0.843257	0.749533	Putamen Basal Ganglia
CNTNAP3	0.800779	0.80195	Putamen Basal Ganglia
ENSG00000279456	0.711209	0.716205	Putamen Basal Ganglia
CBWD6	0.814848	0.740169	Putamen Basal Ganglia
ENSG00000279561	0.790907	0.744681	Putamen Basal Ganglia
ENSG00000275160	0.771795	0.703275	Putamen Basal Ganglia
CBWD5	0.738197	0.70066	Putamen Basal Ganglia
ENSG00000274893	0.757069	0.703738	Putamen Basal Ganglia
ZNF658	0.723622	0.763012	Putamen Basal Ganglia
CBWD3	0.813305	0.749955	Putamen Basal Ganglia
APBA1	0.872697	0.794705	Putamen Basal Ganglia
ZFAND5	0.765889	0.713364	Putamen Basal Ganglia
C9orf40	0.733383	0.729753	Putamen Basal Ganglia
CARNMT1	0.824171	0.719973	Putamen Basal Ganglia
RFK	0.797542	0.713986	Putamen Basal Ganglia
GCNT1	0.757652	0.754962	Putamen Basal Ganglia
VPS13A	0.812026	0.774466	Putamen Basal Ganglia
TLE4	0.82963	0.787525	Putamen Basal Ganglia
IDNK	0.868673	0.786341	Putamen Basal Ganglia
UBQLN1	0.714495	0.701708	Putamen Basal Ganglia
CDC20P1	0.870525	0.738339	Putamen Basal Ganglia
DAPK1	0.870808	0.811287	Putamen Basal Ganglia
CDK20	0.825118	0.794308	Putamen Basal Ganglia
ENSG00000287750	0.911875	0.81306	Putamen Basal Ganglia
ENSG00000287769	0.722205	0.730242	Putamen Basal Ganglia
SPIN1	0.793202	0.762286	Putamen Basal Ganglia
SHC3	0.8044	0.798133	Putamen Basal Ganglia
SECISBP2	0.757342	0.750621	Putamen Basal Ganglia
AUH	0.799052	0.748491	Putamen Basal Ganglia
IARS1	0.728257	0.723392	Putamen Basal Ganglia
CENPP	0.783855	0.775903	Putamen Basal Ganglia
ENSG00000288062	0.904581	0.79472	Putamen Basal Ganglia
ANKRD19P	0.834525	0.81541	Putamen Basal Ganglia
ENSG00000275318	0.849011	0.78453	Putamen Basal Ganglia
ZNF484	0.825343	0.819764	Putamen Basal Ganglia
WNK2	0.832645	0.773529	Putamen Basal Ganglia
C9orf129	0.815312	0.789099	Putamen Basal Ganglia
FAM120A	0.721832	0.735174	Putamen Basal Ganglia
PTPDC1	0.766694	0.720149	Putamen Basal Ganglia
ZNF169	0.793049	0.809401	Putamen Basal Ganglia
ERCC6L2	0.754841	0.757645	Putamen Basal Ganglia
HABP4	0.837514	0.761417	Putamen Basal Ganglia
ENSG00000224848	0.787395	0.722308	Putamen Basal Ganglia
ENSG00000233820	0.859639	0.822147	Putamen Basal Ganglia
ZNF510	0.785841	0.766509	Putamen Basal Ganglia
MFSD14C	0.838037	0.832778	Putamen Basal Ganglia
VN1R51P	0.758662	0.768952	Putamen Basal Ganglia
ANKRD18CP	0.817504	0.825396	Putamen Basal Ganglia
CCDC180	0.719708	0.78086	Putamen Basal Ganglia
TMOD1	0.825918	0.735907	Putamen Basal Ganglia
GABBR2	0.767482	0.710245	Putamen Basal Ganglia
TEX10	0.70623	0.704747	Putamen Basal Ganglia
PLPPR1	0.790416	0.710148	Putamen Basal Ganglia
BAAT	0.750106	0.703314	Putamen Basal Ganglia
MRPL50	0.71977	0.718131	Putamen Basal Ganglia
PGAP4	0.829121	0.760841	Putamen Basal Ganglia
NIPSNAP3B	0.841253	0.808486	Putamen Basal Ganglia
RAD23B	0.719686	0.705154	Putamen Basal Ganglia
ELP1	0.721148	0.749643	Putamen Basal Ganglia
ABITRAM	0.768148	0.723817	Putamen Basal Ganglia
TMEM245	0.766555	0.748573	Putamen Basal Ganglia
FRRS1L	0.875257	0.792793	Putamen Basal Ganglia
EPB41L4B	0.880663	0.840394	Putamen Basal Ganglia
ECPAS	0.823266	0.766152	Putamen Basal Ganglia
ZNF483	0.789138	0.773231	Putamen Basal Ganglia
DNAJC25	0.711585	0.701529	Putamen Basal Ganglia
UGCG	0.76668	0.734693	Putamen Basal Ganglia
ENSG00000259953	0.880073	0.790977	Putamen Basal Ganglia
SUSD1	0.845291	0.77117	Putamen Basal Ganglia
PTBP3	0.754975	0.738832	Putamen Basal Ganglia
ZNF883	0.79362	0.735087	Putamen Basal Ganglia
WDR31	0.720686	0.71795	Putamen Basal Ganglia
BSPRY	0.861295	0.766104	Putamen Basal Ganglia
HDHD3	0.72883	0.711855	Putamen Basal Ganglia
POLE3	0.753563	0.715965	Putamen Basal Ganglia
KIF12	0.920081	0.83941	Putamen Basal Ganglia
AKNA	0.776265	0.783236	Putamen Basal Ganglia
TMEM268	0.861667	0.785674	Putamen Basal Ganglia
BRINP1	0.811573	0.748767	Putamen Basal Ganglia
DAB2IP	0.770774	0.712568	Putamen Basal Ganglia
NDUFA8	0.834982	0.72149	Putamen Basal Ganglia
MRRF	0.701884	0.725973	Putamen Basal Ganglia
RC3H2	0.746821	0.737493	Putamen Basal Ganglia
MIR600HG	0.838283	0.785826	Putamen Basal Ganglia
STRBP	0.794816	0.747294	Putamen Basal Ganglia
DENND1A	0.772754	0.755972	Putamen Basal Ganglia
PSMB7	0.790323	0.71017	Putamen Basal Ganglia
NR6A1	0.713948	0.753974	Putamen Basal Ganglia
ARPC5L	0.810697	0.73421	Putamen Basal Ganglia
SCAI	0.849849	0.807281	Putamen Basal Ganglia
RABEPK	0.80773	0.731955	Putamen Basal Ganglia
MAPKAP1	0.786774	0.748364	Putamen Basal Ganglia
PBX3	0.82609	0.779094	Putamen Basal Ganglia
ENSG00000286428	0.830363	0.739656	Putamen Basal Ganglia
RALGPS1	0.72756	0.772804	Putamen Basal Ganglia
GARNL3	0.734607	0.732616	Putamen Basal Ganglia
STXBP1	0.843849	0.77079	Putamen Basal Ganglia
TOR2A	0.723153	0.73369	Putamen Basal Ganglia
CDK9	0.719438	0.758595	Putamen Basal Ganglia
ST6GALNAC6	0.851583	0.747148	Putamen Basal Ganglia
PIP5KL1	0.755584	0.738879	Putamen Basal Ganglia
FAM102A	0.774414	0.728824	Putamen Basal Ganglia
PTGES2	0.822836	0.731818	Putamen Basal Ganglia
CIZ1	0.73057	0.721302	Putamen Basal Ganglia
DNM1	0.855617	0.771833	Putamen Basal Ganglia
GOLGA2	0.72936	0.74112	Putamen Basal Ganglia
COQ4	0.799712	0.774337	Putamen Basal Ganglia
GLE1	0.756691	0.754138	Putamen Basal Ganglia
SPTAN1	0.814132	0.783039	Putamen Basal Ganglia
ENSG00000223478	0.834328	0.707111	Putamen Basal Ganglia
ZER1	0.820736	0.758386	Putamen Basal Ganglia
TBC1D13	0.759428	0.707812	Putamen Basal Ganglia
SPOUT1	0.700195	0.717052	Putamen Basal Ganglia
KYAT1	0.715428	0.701111	Putamen Basal Ganglia
MIGA2	0.740643	0.746675	Putamen Basal Ganglia
PTPA	0.77122	0.723069	Putamen Basal Ganglia
ENSG00000204055	0.812535	0.73265	Putamen Basal Ganglia
ASB6	0.732579	0.713221	Putamen Basal Ganglia
TOR1A	0.761515	0.724524	Putamen Basal Ganglia
USP20	0.762284	0.764589	Putamen Basal Ganglia
NCS1	0.882582	0.807027	Putamen Basal Ganglia
PRDM12	0.820181	0.719889	Putamen Basal Ganglia
EXOSC2	0.763482	0.749763	Putamen Basal Ganglia
FIBCD1	0.785331	0.784495	Putamen Basal Ganglia
PLPP7	0.764755	0.701426	Putamen Basal Ganglia
POMT1	0.767112	0.769994	Putamen Basal Ganglia
RAPGEF1	0.821641	0.774651	Putamen Basal Ganglia
SPACA9	0.742406	0.716358	Putamen Basal Ganglia
TSC1	0.7468	0.767894	Putamen Basal Ganglia
ADAMTS13	0.742242	0.743611	Putamen Basal Ganglia
ADAMTSL2	0.774864	0.700057	Putamen Basal Ganglia
BRD3OS	0.782771	0.75686	Putamen Basal Ganglia
WDR5	0.727624	0.735724	Putamen Basal Ganglia
C9orf116	0.856054	0.743916	Putamen Basal Ganglia
CAMSAP1	0.79985	0.769097	Putamen Basal Ganglia
ENSG00000238058	0.82344	0.778885	Putamen Basal Ganglia
TMEM250	0.855135	0.766722	Putamen Basal Ganglia
SNAPC4	0.817757	0.818722	Putamen Basal Ganglia
INPP5E	0.701912	0.748453	Putamen Basal Ganglia
SEC16A	0.723947	0.731186	Putamen Basal Ganglia
DIPK1B	0.786568	0.729819	Putamen Basal Ganglia
CCDC183	0.741279	0.74848	Putamen Basal Ganglia
RABL6	0.864149	0.771721	Putamen Basal Ganglia
AJM1	0.839269	0.747687	Putamen Basal Ganglia
TRAF2	0.770223	0.744007	Putamen Basal Ganglia
FBXW5	0.756013	0.728864	Putamen Basal Ganglia
NPDC1	0.79196	0.760996	Putamen Basal Ganglia
MAN1B1	0.756968	0.756032	Putamen Basal Ganglia
DPP7	0.771368	0.737314	Putamen Basal Ganglia
GRIN1	0.839397	0.749416	Putamen Basal Ganglia
TMEM203	0.759767	0.713651	Putamen Basal Ganglia
RNF208	0.816719	0.702636	Putamen Basal Ganglia
NELFB	0.765268	0.73955	Putamen Basal Ganglia
NOXA1	0.802332	0.785047	Putamen Basal Ganglia
NSMF	0.845173	0.76996	Putamen Basal Ganglia
PNPLA7	0.802357	0.780116	Putamen Basal Ganglia
ZMYND19	0.832795	0.76935	Putamen Basal Ganglia
ARRDC1	0.780622	0.79729	Putamen Basal Ganglia
ENSG00000203987	0.735772	0.730794	Putamen Basal Ganglia
CACNA1B	0.860775	0.779123	Putamen Basal Ganglia
LARP4B	0.701028	0.717456	Putamen Basal Ganglia
PITRM1	0.739458	0.712635	Putamen Basal Ganglia
ANKRD16	0.786024	0.754738	Putamen Basal Ganglia
FBH1	0.719726	0.748054	Putamen Basal Ganglia
CELF2-DT	0.863517	0.721374	Putamen Basal Ganglia
CELF2	0.856987	0.814639	Putamen Basal Ganglia
SEC61A2	0.766689	0.731168	Putamen Basal Ganglia
NUDT5	0.751015	0.740593	Putamen Basal Ganglia
CDC123	0.791908	0.740292	Putamen Basal Ganglia
CAMK1D	0.875796	0.770771	Putamen Basal Ganglia
HSPA14	0.726214	0.707212	Putamen Basal Ganglia
SUV39H2-DT	0.751817	0.738014	Putamen Basal Ganglia
RPP38-DT	0.817798	0.768502	Putamen Basal Ganglia
RPP38	0.719996	0.702879	Putamen Basal Ganglia
FAM171A1	0.826234	0.74542	Putamen Basal Ganglia
MINDY3	0.761839	0.708952	Putamen Basal Ganglia
CACNB2	0.842539	0.783348	Putamen Basal Ganglia
SKIDA1	0.814678	0.734238	Putamen Basal Ganglia
ENSG00000279631	0.702182	0.702298	Putamen Basal Ganglia
ENSG00000261671	0.88434	0.743324	Putamen Basal Ganglia
COMMD3	0.774817	0.703827	Putamen Basal Ganglia
ARMC3	0.718647	0.71716	Putamen Basal Ganglia
C10orf67	0.819359	0.711476	Putamen Basal Ganglia
THNSL1	0.786833	0.726223	Putamen Basal Ganglia
GPR158	0.814102	0.715673	Putamen Basal Ganglia
MYO3A	0.86231	0.80135	Putamen Basal Ganglia
GAD2	0.854241	0.763815	Putamen Basal Ganglia
FAM238C	0.73606	0.762688	Putamen Basal Ganglia
ANKRD26	0.777515	0.809235	Putamen Basal Ganglia
LRRC37A6P	0.732836	0.740316	Putamen Basal Ganglia
MPP7	0.782947	0.727522	Putamen Basal Ganglia
WAC-AS1	0.776093	0.719196	Putamen Basal Ganglia
ENSG00000259994	0.743824	0.758543	Putamen Basal Ganglia
CUL2	0.762957	0.745391	Putamen Basal Ganglia
CCNY	0.796432	0.751102	Putamen Basal Ganglia
CCNY-AS1	0.757679	0.722107	Putamen Basal Ganglia
ZNF248	0.771149	0.785023	Putamen Basal Ganglia
ZNF25	0.800343	0.767028	Putamen Basal Ganglia
ENSG00000272983	0.797796	0.813836	Putamen Basal Ganglia
LINC00839	0.794094	0.763444	Putamen Basal Ganglia
ZNF37BP	0.706421	0.765648	Putamen Basal Ganglia
ZNF33B	0.738772	0.741385	Putamen Basal Ganglia
ENSG00000285884	0.831162	0.745623	Putamen Basal Ganglia
BMS1	0.73547	0.733248	Putamen Basal Ganglia
RASGEF1A	0.885933	0.812605	Putamen Basal Ganglia
ZNF487	0.744778	0.724892	Putamen Basal Ganglia
ENSG00000236114	0.745198	0.708324	Putamen Basal Ganglia
ZNF239	0.787263	0.767859	Putamen Basal Ganglia
ENSG00000229116	0.741477	0.721167	Putamen Basal Ganglia
ENSG00000231187	0.749863	0.702466	Putamen Basal Ganglia
ERCC6	0.758908	0.759055	Putamen Basal Ganglia
OGDHL	0.796621	0.733173	Putamen Basal Ganglia
PARG	0.738179	0.748655	Putamen Basal Ganglia
ASAH2B	0.844789	0.756565	Putamen Basal Ganglia
ZWINT	0.768351	0.732727	Putamen Basal Ganglia
CISD1	0.793209	0.735125	Putamen Basal Ganglia
CCDC6	0.843663	0.785982	Putamen Basal Ganglia
ENSG00000288011	0.759782	0.736119	Putamen Basal Ganglia
ENSG00000228566	0.71961	0.751779	Putamen Basal Ganglia
LRRTM3	0.830455	0.761336	Putamen Basal Ganglia
DNAJC12	0.827612	0.74041	Putamen Basal Ganglia
HERC4	0.703974	0.744586	Putamen Basal Ganglia
ATOH7	0.870328	0.777131	Putamen Basal Ganglia
SLC25A16	0.70124	0.706517	Putamen Basal Ganglia
KIFBP	0.719112	0.711272	Putamen Basal Ganglia
HK1	0.723078	0.719288	Putamen Basal Ganglia
TACR2	0.785797	0.747739	Putamen Basal Ganglia
FAM241B	0.796482	0.749494	Putamen Basal Ganglia
LINC02636	0.842673	0.841214	Putamen Basal Ganglia
AIFM2	0.731296	0.76956	Putamen Basal Ganglia
LRRC20	0.883441	0.777273	Putamen Basal Ganglia
ENSG00000289362	0.812083	0.771666	Putamen Basal Ganglia
SPOCK2	0.78705	0.749099	Putamen Basal Ganglia
ANAPC16	0.745351	0.700877	Putamen Basal Ganglia
MICU1	0.797793	0.731711	Putamen Basal Ganglia
ECD	0.762288	0.718585	Putamen Basal Ganglia
DNAJC9	0.735587	0.730158	Putamen Basal Ganglia
PPP3CB	0.841279	0.765827	Putamen Basal Ganglia
ADK	0.808889	0.756567	Putamen Basal Ganglia
ZNF503	0.848596	0.768226	Putamen Basal Ganglia
ZNF503-AS2	0.899269	0.770646	Putamen Basal Ganglia
ENSG00000272692	0.854745	0.792239	Putamen Basal Ganglia
KCNMA1	0.863344	0.81869	Putamen Basal Ganglia
POLR3A	0.736101	0.746064	Putamen Basal Ganglia
SFTPD	0.818418	0.711934	Putamen Basal Ganglia
SFTPD-AS1	0.77788	0.757045	Putamen Basal Ganglia
TMEM254	0.760622	0.750451	Putamen Basal Ganglia
ANXA11	0.836716	0.763094	Putamen Basal Ganglia
MAT1A	0.711234	0.71882	Putamen Basal Ganglia
DYDC2	0.830632	0.701305	Putamen Basal Ganglia
GHITM	0.770689	0.729697	Putamen Basal Ganglia
CDHR1	0.906577	0.803259	Putamen Basal Ganglia
LRIT2	0.899883	0.769163	Putamen Basal Ganglia
ENSG00000287475	0.785379	0.711986	Putamen Basal Ganglia
OPN4	0.772486	0.704618	Putamen Basal Ganglia
ATAD1	0.746465	0.722508	Putamen Basal Ganglia
CFL1P1	0.764653	0.714303	Putamen Basal Ganglia
STAMBPL1	0.821955	0.820028	Putamen Basal Ganglia
HECTD2	0.76414	0.784897	Putamen Basal Ganglia
CPEB3	0.76366	0.735938	Putamen Basal Ganglia
EXOC6	0.813899	0.766641	Putamen Basal Ganglia
RBP4	0.888414	0.788977	Putamen Basal Ganglia
LGI1	0.741545	0.705707	Putamen Basal Ganglia
CYP2C8	0.813457	0.726707	Putamen Basal Ganglia
SORBS1	0.741808	0.778063	Putamen Basal Ganglia
RRP12	0.809585	0.735473	Putamen Basal Ganglia
ZDHHC16	0.791284	0.733076	Putamen Basal Ganglia
MMS19	0.733465	0.738497	Putamen Basal Ganglia
ANKRD2	0.837374	0.715979	Putamen Basal Ganglia
MORN4	0.882158	0.801868	Putamen Basal Ganglia
PI4K2A	0.777672	0.74016	Putamen Basal Ganglia
ZFYVE27	0.808648	0.770139	Putamen Basal Ganglia
GOLGA7B	0.728621	0.744539	Putamen Basal Ganglia
HPS1	0.767761	0.739828	Putamen Basal Ganglia
ENSG00000287261	0.860267	0.744855	Putamen Basal Ganglia
CNNM1	0.861181	0.750772	Putamen Basal Ganglia
GOT1	0.82902	0.747713	Putamen Basal Ganglia
ERLIN1	0.727531	0.757855	Putamen Basal Ganglia
SEC31B	0.756505	0.807813	Putamen Basal Ganglia
PDZD7	0.865273	0.814018	Putamen Basal Ganglia
SFXN3	0.731126	0.735119	Putamen Basal Ganglia
ENSG00000289441	0.792867	0.757178	Putamen Basal Ganglia
ENSG00000225208	0.826315	0.740401	Putamen Basal Ganglia
BTRC	0.849012	0.801091	Putamen Basal Ganglia
DPCD	0.838351	0.754235	Putamen Basal Ganglia
POLL	0.761875	0.751838	Putamen Basal Ganglia
OGA	0.733355	0.741549	Putamen Basal Ganglia
KCNIP2-AS1	0.821997	0.821672	Putamen Basal Ganglia
KCNIP2	0.878559	0.762665	Putamen Basal Ganglia
ARMH3	0.750269	0.720966	Putamen Basal Ganglia
HPS6	0.742199	0.702152	Putamen Basal Ganglia
LDB1	0.789954	0.760533	Putamen Basal Ganglia
GBF1	0.712345	0.733116	Putamen Basal Ganglia
PSD	0.88809	0.779388	Putamen Basal Ganglia
FBXL15	0.811991	0.721469	Putamen Basal Ganglia
C10orf95-AS1	0.823681	0.763547	Putamen Basal Ganglia
MFSD13A	0.828973	0.729726	Putamen Basal Ganglia
ARL3	0.816049	0.737876	Putamen Basal Ganglia
SFXN2	0.818775	0.78687	Putamen Basal Ganglia
BORCS7	0.730057	0.707817	Putamen Basal Ganglia
CNNM2	0.824626	0.784125	Putamen Basal Ganglia
INA	0.825156	0.723865	Putamen Basal Ganglia
NEURL1	0.870926	0.763761	Putamen Basal Ganglia
ENSG00000273108	0.798398	0.726156	Putamen Basal Ganglia
SLK	0.792565	0.743612	Putamen Basal Ganglia
COL17A1	0.815559	0.721455	Putamen Basal Ganglia
CFAP43	0.750566	0.746341	Putamen Basal Ganglia
GSTO2	0.84306	0.774431	Putamen Basal Ganglia
CFAP58-DT	0.833752	0.758454	Putamen Basal Ganglia
SORCS3	0.895529	0.828159	Putamen Basal Ganglia
SORCS1	0.893025	0.816207	Putamen Basal Ganglia
XPNPEP1	0.742545	0.721209	Putamen Basal Ganglia
RBM20	0.845782	0.816026	Putamen Basal Ganglia
SHOC2	0.744844	0.735443	Putamen Basal Ganglia
ENSG00000260917	0.79202	0.744793	Putamen Basal Ganglia
DCLRE1A	0.736582	0.702077	Putamen Basal Ganglia
ADRB1	0.769766	0.744167	Putamen Basal Ganglia
FHIP2A	0.773798	0.76635	Putamen Basal Ganglia
TRUB1	0.77396	0.743272	Putamen Basal Ganglia
ATRNL1	0.848322	0.732543	Putamen Basal Ganglia
ENSG00000285587	0.704721	0.752147	Putamen Basal Ganglia
HSPA12A	0.825617	0.750938	Putamen Basal Ganglia
RAB11FIP2	0.786784	0.758615	Putamen Basal Ganglia
CACUL1	0.768174	0.761568	Putamen Basal Ganglia
DENND10	0.745285	0.729945	Putamen Basal Ganglia
INPP5F	0.853521	0.784996	Putamen Basal Ganglia
ATE1	0.754835	0.736712	Putamen Basal Ganglia
NSMCE4A	0.747897	0.721287	Putamen Basal Ganglia
TACC2	0.851898	0.808959	Putamen Basal Ganglia
C10orf88B	0.872005	0.801635	Putamen Basal Ganglia
C10orf88	0.776487	0.733372	Putamen Basal Ganglia
CHST15	0.864666	0.77898	Putamen Basal Ganglia
EEF1AKMT2	0.757722	0.722284	Putamen Basal Ganglia
ABRAXAS2	0.726849	0.721848	Putamen Basal Ganglia
UROS	0.820642	0.701893	Putamen Basal Ganglia
FANK1	0.757596	0.724971	Putamen Basal Ganglia
INSYN2A	0.814843	0.743152	Putamen Basal Ganglia
PTPRE	0.716396	0.715653	Putamen Basal Ganglia
ENSG00000287997	0.768022	0.711846	Putamen Basal Ganglia
C10orf143	0.764407	0.716159	Putamen Basal Ganglia
GLRX3	0.773021	0.745655	Putamen Basal Ganglia
PPP2R2D	0.749879	0.720562	Putamen Basal Ganglia
DPYSL4	0.803389	0.74597	Putamen Basal Ganglia
STK32C	0.875809	0.763466	Putamen Basal Ganglia
LRRC27	0.821228	0.762889	Putamen Basal Ganglia
PWWP2B	0.885999	0.762501	Putamen Basal Ganglia
LINC01165	0.783774	0.713331	Putamen Basal Ganglia
INPP5A	0.869822	0.770363	Putamen Basal Ganglia
CFAP46	0.841932	0.809046	Putamen Basal Ganglia
KNDC1	0.718224	0.71469	Putamen Basal Ganglia
TUBGCP2	0.76536	0.740616	Putamen Basal Ganglia
CALY	0.848678	0.744863	Putamen Basal Ganglia
SPRN	0.845874	0.81476	Putamen Basal Ganglia
CYP2E1	0.800443	0.777375	Putamen Basal Ganglia
SYCE1	0.769829	0.730813	Putamen Basal Ganglia
RIC8A	0.71203	0.703422	Putamen Basal Ganglia
SIRT3	0.854467	0.784241	Putamen Basal Ganglia
B4GALNT4	0.701824	0.738676	Putamen Basal Ganglia
LRRC56	0.895292	0.798128	Putamen Basal Ganglia
RASSF7	0.842816	0.753555	Putamen Basal Ganglia
DEAF1	0.857749	0.74366	Putamen Basal Ganglia
SLC25A22	0.836092	0.777019	Putamen Basal Ganglia
CHID1	0.767037	0.733352	Putamen Basal Ganglia
AP2A2	0.802851	0.776215	Putamen Basal Ganglia
LINC02688	0.795751	0.808803	Putamen Basal Ganglia
TOLLIP	0.794621	0.753988	Putamen Basal Ganglia
BRSK2	0.799704	0.749359	Putamen Basal Ganglia
DUSP8	0.817849	0.714735	Putamen Basal Ganglia
KRTAP5-1	0.765633	0.75141	Putamen Basal Ganglia
TH	0.718748	0.713122	Putamen Basal Ganglia
NAP1L4	0.760438	0.730351	Putamen Basal Ganglia
PGAP2	0.713708	0.700404	Putamen Basal Ganglia
STIM1	0.861456	0.792415	Putamen Basal Ganglia
ENSG00000267940	0.788762	0.754832	Putamen Basal Ganglia
FHIP1B	0.708703	0.740449	Putamen Basal Ganglia
CCKBR	0.856263	0.790988	Putamen Basal Ganglia
TRIM3	0.740734	0.749534	Putamen Basal Ganglia
ENSG00000241678	0.715738	0.71474	Putamen Basal Ganglia
ZNF215	0.76537	0.725742	Putamen Basal Ganglia
TUB	0.718926	0.746064	Putamen Basal Ganglia
ENSG00000254921	0.794039	0.736265	Putamen Basal Ganglia
RIC3	0.791804	0.810672	Putamen Basal Ganglia
TRIM66	0.811892	0.831448	Putamen Basal Ganglia
AKIP1	0.750011	0.714518	Putamen Basal Ganglia
NRIP3	0.841187	0.759974	Putamen Basal Ganglia
NRIP3-DT	0.869138	0.812065	Putamen Basal Ganglia
SBF2-AS1	0.88136	0.797867	Putamen Basal Ganglia
ENSG00000246308	0.875779	0.803754	Putamen Basal Ganglia
DKK3	0.838241	0.769517	Putamen Basal Ganglia
MICAL2	0.791239	0.741492	Putamen Basal Ganglia
BTBD10	0.860255	0.798255	Putamen Basal Ganglia
PSMA1	0.756862	0.7097	Putamen Basal Ganglia
NUCB2	0.767082	0.740933	Putamen Basal Ganglia
ENSG00000285545	0.732571	0.701349	Putamen Basal Ganglia
NCR3LG1	0.704188	0.736229	Putamen Basal Ganglia
KCNJ11	0.810987	0.720705	Putamen Basal Ganglia
ABCC8	0.763322	0.780223	Putamen Basal Ganglia
KCNC1	0.80425	0.726065	Putamen Basal Ganglia
GTF2H1	0.751331	0.720141	Putamen Basal Ganglia
IGSF22	0.731176	0.72385	Putamen Basal Ganglia
PTPN5	0.880261	0.770202	Putamen Basal Ganglia
ANO5	0.722133	0.744057	Putamen Basal Ganglia
SVIP	0.770496	0.714392	Putamen Basal Ganglia
CCDC34	0.834953	0.702664	Putamen Basal Ganglia
LINC01616	0.911586	0.816598	Putamen Basal Ganglia
KCNA4	0.913683	0.817116	Putamen Basal Ganglia
ARL14EP	0.782034	0.759516	Putamen Basal Ganglia
MPPED2	0.869425	0.776581	Putamen Basal Ganglia
DNAJC24	0.719637	0.715909	Putamen Basal Ganglia
IMMP1L	0.811854	0.704044	Putamen Basal Ganglia
RCN1	0.841693	0.773925	Putamen Basal Ganglia
WT1	0.845864	0.707732	Putamen Basal Ganglia
EIF3M	0.759898	0.709599	Putamen Basal Ganglia
CSTF3	0.788454	0.757361	Putamen Basal Ganglia
KIAA1549L	0.880168	0.790689	Putamen Basal Ganglia
FBXO3	0.790824	0.764566	Putamen Basal Ganglia
LINC02721	0.808489	0.7286	Putamen Basal Ganglia
NAT10	0.70831	0.719169	Putamen Basal Ganglia
PDHX	0.728317	0.714792	Putamen Basal Ganglia
COMMD9	0.754826	0.707405	Putamen Basal Ganglia
IFTAP	0.762562	0.710771	Putamen Basal Ganglia
ENSG00000279675	0.846615	0.793651	Putamen Basal Ganglia
LRRC4C	0.796352	0.750958	Putamen Basal Ganglia
EXT2	0.701933	0.712994	Putamen Basal Ganglia
PRDM11	0.796479	0.751412	Putamen Basal Ganglia
DGKZ	0.845607	0.752873	Putamen Basal Ganglia
AMBRA1	0.797547	0.743598	Putamen Basal Ganglia
CKAP5	0.704402	0.712167	Putamen Basal Ganglia
C11orf49	0.791786	0.715597	Putamen Basal Ganglia
MADD	0.799193	0.767851	Putamen Basal Ganglia
ENSG00000255197	0.705091	0.712623	Putamen Basal Ganglia
CELF1	0.814242	0.76447	Putamen Basal Ganglia
KBTBD4	0.755607	0.709026	Putamen Basal Ganglia
C1QTNF4	0.837403	0.716228	Putamen Basal Ganglia
GRM5P1	0.856385	0.755115	Putamen Basal Ganglia
ZDHHC5	0.708099	0.71671	Putamen Basal Ganglia
MED19	0.756083	0.718574	Putamen Basal Ganglia
SELENOH	0.81673	0.729663	Putamen Basal Ganglia
PRPF19	0.779562	0.723103	Putamen Basal Ganglia
CYB561A3	0.704907	0.717519	Putamen Basal Ganglia
CPSF7	0.723474	0.727779	Putamen Basal Ganglia
PPP1R32	0.819129	0.794348	Putamen Basal Ganglia
ENSG00000255931	0.863807	0.757463	Putamen Basal Ganglia
SYT7	0.873664	0.789072	Putamen Basal Ganglia
BSCL2	0.853104	0.765487	Putamen Basal Ganglia
GNG3	0.851149	0.745008	Putamen Basal Ganglia
HNRNPUL2	0.794353	0.741675	Putamen Basal Ganglia
TTC9C	0.798908	0.772059	Putamen Basal Ganglia
TMEM223	0.797236	0.724772	Putamen Basal Ganglia
WDR74	0.740953	0.711585	Putamen Basal Ganglia
CHRM1	0.867933	0.728532	Putamen Basal Ganglia
RTN3	0.796951	0.735877	Putamen Basal Ganglia
ZFTA	0.816096	0.816355	Putamen Basal Ganglia
ATP5MGP1	0.826142	0.743345	Putamen Basal Ganglia
MARK2	0.806551	0.773601	Putamen Basal Ganglia
RCOR2	0.855369	0.805276	Putamen Basal Ganglia
OTUB1	0.826463	0.755129	Putamen Basal Ganglia
FLRT1	0.781714	0.733165	Putamen Basal Ganglia
ENSG00000286264	0.761224	0.701012	Putamen Basal Ganglia
GPR137	0.779612	0.728923	Putamen Basal Ganglia
KCNK4	0.909716	0.807138	Putamen Basal Ganglia
CATSPERZ	0.802386	0.731845	Putamen Basal Ganglia
RPS6KA4	0.845888	0.773125	Putamen Basal Ganglia
NRXN2	0.812902	0.746114	Putamen Basal Ganglia
RASGRP2	0.879594	0.762556	Putamen Basal Ganglia
MEN1	0.800869	0.770724	Putamen Basal Ganglia
PPP2R5B	0.795886	0.748183	Putamen Basal Ganglia
ARL2	0.850956	0.739948	Putamen Basal Ganglia
VPS51	0.836003	0.775451	Putamen Basal Ganglia
MRPL49	0.709375	0.70022	Putamen Basal Ganglia
CAPN1	0.703952	0.708834	Putamen Basal Ganglia
ENSG00000289231	0.844362	0.733138	Putamen Basal Ganglia
SLC25A45	0.786669	0.727377	Putamen Basal Ganglia
SCYL1	0.746485	0.719992	Putamen Basal Ganglia
ZNRD2-DT	0.71574	0.778737	Putamen Basal Ganglia
KRT8P26	0.730755	0.76571	Putamen Basal Ganglia
SNX32	0.858965	0.787783	Putamen Basal Ganglia
C11orf68	0.790767	0.722542	Putamen Basal Ganglia
GAL3ST3	0.857444	0.722485	Putamen Basal Ganglia
ENSG00000286459	0.836108	0.73992	Putamen Basal Ganglia
PACS1	0.821706	0.746842	Putamen Basal Ganglia
KLC2	0.827231	0.764588	Putamen Basal Ganglia
CNIH2	0.849233	0.740438	Putamen Basal Ganglia
RIN1	0.857049	0.766871	Putamen Basal Ganglia
B4GAT1	0.834172	0.756944	Putamen Basal Ganglia
ENSG00000255468	0.742548	0.742514	Putamen Basal Ganglia
PELI3	0.829004	0.744417	Putamen Basal Ganglia
BBS1	0.791724	0.782962	Putamen Basal Ganglia
ZDHHC24	0.72622	0.704898	Putamen Basal Ganglia
CCS	0.702579	0.710543	Putamen Basal Ganglia
RBM4	0.711083	0.705922	Putamen Basal Ganglia
SPTBN2	0.87826	0.791433	Putamen Basal Ganglia
C11orf80	0.846702	0.76619	Putamen Basal Ganglia
RCE1	0.752861	0.736106	Putamen Basal Ganglia
SYT12	0.814256	0.733637	Putamen Basal Ganglia
KDM2A	0.712392	0.733358	Putamen Basal Ganglia
GRK2	0.781596	0.778086	Putamen Basal Ganglia
ANKRD13D	0.820916	0.746839	Putamen Basal Ganglia
RAD9A	0.74439	0.772369	Putamen Basal Ganglia
PPP1CA	0.844211	0.758828	Putamen Basal Ganglia
TBC1D10C	0.855453	0.779844	Putamen Basal Ganglia
AIP	0.788275	0.716414	Putamen Basal Ganglia
PITPNM1	0.820424	0.786898	Putamen Basal Ganglia
NDUFV1	0.761481	0.719459	Putamen Basal Ganglia
FAM86C2P	0.754449	0.736147	Putamen Basal Ganglia
TESMIN	0.8699	0.779467	Putamen Basal Ganglia
IGHMBP2	0.718402	0.721789	Putamen Basal Ganglia
SMIM38	0.83034	0.804159	Putamen Basal Ganglia
ENSG00000289074	0.744149	0.703913	Putamen Basal Ganglia
SHANK2	0.896811	0.839466	Putamen Basal Ganglia
KRTAP5-9	0.752504	0.722593	Putamen Basal Ganglia
ALG1L9P	0.744798	0.744726	Putamen Basal Ganglia
ENSG00000285933	0.806389	0.785114	Putamen Basal Ganglia
RNF121	0.71305	0.703802	Putamen Basal Ganglia
PDE2A	0.84713	0.732465	Putamen Basal Ganglia
ARHGEF17	0.848378	0.808831	Putamen Basal Ganglia
RAB6A	0.788606	0.739524	Putamen Basal Ganglia
PPME1	0.816302	0.752805	Putamen Basal Ganglia
PGM2L1	0.815102	0.78537	Putamen Basal Ganglia
NEU3	0.773867	0.767103	Putamen Basal Ganglia
TPBGL-AS1	0.915968	0.842325	Putamen Basal Ganglia
KLHL35	0.899156	0.772056	Putamen Basal Ganglia
MAP6	0.863583	0.787535	Putamen Basal Ganglia
DGAT2	0.888017	0.763098	Putamen Basal Ganglia
WNT11	0.729755	0.704446	Putamen Basal Ganglia
LINC02761	0.791518	0.715071	Putamen Basal Ganglia
GVQW3	0.83737	0.829762	Putamen Basal Ganglia
PAK1	0.815799	0.752204	Putamen Basal Ganglia
RSF1	0.711639	0.713148	Putamen Basal Ganglia
ALG8	0.783383	0.722687	Putamen Basal Ganglia
KCTD21-AS1	0.841009	0.756977	Putamen Basal Ganglia
USP35	0.704309	0.713963	Putamen Basal Ganglia
TENM4	0.759349	0.768305	Putamen Basal Ganglia
ENSG00000287912	0.827003	0.745658	Putamen Basal Ganglia
ANKRD42	0.824596	0.792794	Putamen Basal Ganglia
DLG2	0.825168	0.763048	Putamen Basal Ganglia
ENSG00000278989	0.867134	0.768321	Putamen Basal Ganglia
ME3	0.86482	0.775313	Putamen Basal Ganglia
GRM5	0.742539	0.721831	Putamen Basal Ganglia
NAALAD2	0.744642	0.70443	Putamen Basal Ganglia
FAT3	0.881579	0.827296	Putamen Basal Ganglia
SLC36A4	0.751233	0.733026	Putamen Basal Ganglia
ENSG00000279696	0.730471	0.752895	Putamen Basal Ganglia
ANKRD49	0.73264	0.729478	Putamen Basal Ganglia
C11orf97	0.838387	0.787451	Putamen Basal Ganglia
PIWIL4	0.783218	0.76526	Putamen Basal Ganglia
SESN3	0.791754	0.762813	Putamen Basal Ganglia
CEP57	0.762514	0.761543	Putamen Basal Ganglia
CEP126	0.884519	0.805455	Putamen Basal Ganglia
DYNC2H1	0.734329	0.746453	Putamen Basal Ganglia
AASDHPPT	0.796712	0.716389	Putamen Basal Ganglia
ENSG00000261098	0.808736	0.758495	Putamen Basal Ganglia
ALKBH8	0.787936	0.749575	Putamen Basal Ganglia
ELMOD1	0.872444	0.790839	Putamen Basal Ganglia
DDX10	0.808377	0.748467	Putamen Basal Ganglia
C11orf87	0.847351	0.751718	Putamen Basal Ganglia
ARHGAP20	0.83039	0.779755	Putamen Basal Ganglia
SIK2	0.740328	0.740281	Putamen Basal Ganglia
ALG9	0.770168	0.771721	Putamen Basal Ganglia
C11orf1	0.821637	0.707232	Putamen Basal Ganglia
BCO2	0.816747	0.752263	Putamen Basal Ganglia
DRD2	0.835398	0.704499	Putamen Basal Ganglia
SIDT2	0.703307	0.746341	Putamen Basal Ganglia
CEP164	0.702247	0.736824	Putamen Basal Ganglia
SMIM35	0.764844	0.709231	Putamen Basal Ganglia
SCN4B	0.846887	0.704182	Putamen Basal Ganglia
SCN2B	0.890048	0.787604	Putamen Basal Ganglia
ATP5MG	0.81227	0.719701	Putamen Basal Ganglia
ENSG00000255384	0.813945	0.734507	Putamen Basal Ganglia
TMEM25	0.871716	0.810439	Putamen Basal Ganglia
IFT46	0.795299	0.751469	Putamen Basal Ganglia
DDX6	0.735768	0.7028	Putamen Basal Ganglia
UPK2	0.814239	0.755849	Putamen Basal Ganglia
HYOU1	0.737523	0.736979	Putamen Basal Ganglia
VPS11	0.753613	0.711915	Putamen Basal Ganglia
DPAGT1	0.7609	0.76422	Putamen Basal Ganglia
C2CD2L	0.867922	0.780068	Putamen Basal Ganglia
HINFP	0.792769	0.782448	Putamen Basal Ganglia
ABCG4	0.823902	0.766413	Putamen Basal Ganglia
RNF26	0.74833	0.710717	Putamen Basal Ganglia
USP2-AS1	0.873808	0.785495	Putamen Basal Ganglia
THY1	0.836249	0.715956	Putamen Basal Ganglia
ENSG00000254561	0.780793	0.762833	Putamen Basal Ganglia
GRIK4	0.807544	0.725191	Putamen Basal Ganglia
JHY	0.880036	0.799479	Putamen Basal Ganglia
GRAMD1B	0.806643	0.801614	Putamen Basal Ganglia
SCN3B	0.876348	0.761269	Putamen Basal Ganglia
VWA5A	0.735855	0.721352	Putamen Basal Ganglia
TBRG1	0.758833	0.729263	Putamen Basal Ganglia
SPA17	0.835141	0.748583	Putamen Basal Ganglia
ESAM-AS1	0.825729	0.766641	Putamen Basal Ganglia
EI24	0.744032	0.709014	Putamen Basal Ganglia
CHEK1	0.718131	0.706604	Putamen Basal Ganglia
ACRV1	0.86361	0.71927	Putamen Basal Ganglia
HYLS1	0.846025	0.765204	Putamen Basal Ganglia
DDX25	0.852253	0.799598	Putamen Basal Ganglia
RPUSD4	0.781446	0.769036	Putamen Basal Ganglia
SRPRA	0.718954	0.704238	Putamen Basal Ganglia
KIRREL3	0.860542	0.776798	Putamen Basal Ganglia
C11orf45	0.857925	0.748663	Putamen Basal Ganglia
ARHGAP32	0.816207	0.793186	Putamen Basal Ganglia
NFRKB	0.802992	0.819711	Putamen Basal Ganglia
PRDM10	0.741618	0.753296	Putamen Basal Ganglia
APLP2	0.72073	0.727722	Putamen Basal Ganglia
ADAMTS8	0.743619	0.700988	Putamen Basal Ganglia
IGSF9B	0.723776	0.726759	Putamen Basal Ganglia
VPS26B	0.84269	0.790717	Putamen Basal Ganglia
THYN1	0.797782	0.736733	Putamen Basal Ganglia
GLB1L3	0.847398	0.815635	Putamen Basal Ganglia
GLB1L2	0.877735	0.802352	Putamen Basal Ganglia
B3GAT1-DT	0.740702	0.716416	Putamen Basal Ganglia
CCDC77	0.711787	0.735346	Putamen Basal Ganglia
B4GALNT3	0.783749	0.800548	Putamen Basal Ganglia
ENSG00000250132	0.79485	0.745706	Putamen Basal Ganglia
ERC1	0.76479	0.764885	Putamen Basal Ganglia
CACNA1C	0.824932	0.760732	Putamen Basal Ganglia
LINC02371	0.798486	0.746573	Putamen Basal Ganglia
NRIP2	0.769104	0.709511	Putamen Basal Ganglia
RHNO1	0.804987	0.747165	Putamen Basal Ganglia
ENSG00000250770	0.890253	0.84012	Putamen Basal Ganglia
PRMT8	0.879947	0.766856	Putamen Basal Ganglia
THCAT155	0.875608	0.8064	Putamen Basal Ganglia
PARP11	0.737083	0.730605	Putamen Basal Ganglia
CCND2-AS1	0.852358	0.801689	Putamen Basal Ganglia
CCND2	0.790333	0.724048	Putamen Basal Ganglia
ENSG00000256654	0.843664	0.778084	Putamen Basal Ganglia
KCNA1	0.848898	0.734731	Putamen Basal Ganglia
KCNA5	0.882972	0.839074	Putamen Basal Ganglia
ANO2	0.708349	0.755762	Putamen Basal Ganglia
CD27-AS1	0.809935	0.7829	Putamen Basal Ganglia
ING4	0.757783	0.733586	Putamen Basal Ganglia
PIANP	0.857099	0.756814	Putamen Basal Ganglia
COPS7A	0.759273	0.719539	Putamen Basal Ganglia
MLF2	0.835759	0.753116	Putamen Basal Ganglia
PTMS	0.868386	0.770157	Putamen Basal Ganglia
GPR162	0.79709	0.767798	Putamen Basal Ganglia
P3H3	0.759255	0.743459	Putamen Basal Ganglia
CDCA3	0.715196	0.752415	Putamen Basal Ganglia
USP5	0.762945	0.723847	Putamen Basal Ganglia
TPI1	0.758131	0.70928	Putamen Basal Ganglia
ENO2	0.851322	0.784618	Putamen Basal Ganglia
ENSG00000272173	0.754993	0.700826	Putamen Basal Ganglia
CLSTN3	0.825911	0.757038	Putamen Basal Ganglia
NECAP1	0.833791	0.78096	Putamen Basal Ganglia
FAM66C	0.724234	0.709178	Putamen Basal Ganglia
FAM90A1	0.760288	0.745416	Putamen Basal Ganglia
LINC02449	0.732678	0.795246	Putamen Basal Ganglia
ENSG00000286895	0.765538	0.751875	Putamen Basal Ganglia
PHC1	0.771392	0.82693	Putamen Basal Ganglia
GABARAPL1	0.830857	0.761734	Putamen Basal Ganglia
STYK1	0.920438	0.824335	Putamen Basal Ganglia
ENSG00000255790	0.816488	0.728248	Putamen Basal Ganglia
LINC01252	0.851464	0.791134	Putamen Basal Ganglia
CREBL2	0.77614	0.733797	Putamen Basal Ganglia
GPR19	0.800043	0.737986	Putamen Basal Ganglia
HTR7P1	0.835827	0.763159	Putamen Basal Ganglia
FAM234B	0.831869	0.785475	Putamen Basal Ganglia
GSG1	0.826181	0.727912	Putamen Basal Ganglia
GRIN2B	0.898979	0.800825	Putamen Basal Ganglia
WBP11	0.748149	0.717364	Putamen Basal Ganglia
PTPRO	0.860286	0.824178	Putamen Basal Ganglia
LMO3	0.868997	0.789634	Putamen Basal Ganglia
PLEKHA5	0.838626	0.779365	Putamen Basal Ganglia
CMAS	0.801414	0.737592	Putamen Basal Ganglia
ST8SIA1	0.716867	0.744096	Putamen Basal Ganglia
C2CD5	0.811971	0.804944	Putamen Basal Ganglia
DNAI7	0.749088	0.711781	Putamen Basal Ganglia
KRAS	0.731731	0.733974	Putamen Basal Ganglia
ENSG00000274987	0.752158	0.70618	Putamen Basal Ganglia
ENSG00000275764	0.788306	0.760655	Putamen Basal Ganglia
KLHL42	0.752081	0.730273	Putamen Basal Ganglia
FAR2	0.847635	0.748598	Putamen Basal Ganglia
TMTC1	0.823011	0.793864	Putamen Basal Ganglia
CAPRIN2	0.819743	0.822014	Putamen Basal Ganglia
ENSG00000285517	0.833486	0.78476	Putamen Basal Ganglia
DENND5B	0.816698	0.770098	Putamen Basal Ganglia
AMN1	0.733557	0.703915	Putamen Basal Ganglia
DNM1L	0.795594	0.755643	Putamen Basal Ganglia
YARS2	0.799258	0.754247	Putamen Basal Ganglia
PKP2	0.743312	0.776347	Putamen Basal Ganglia
SYT10	0.838464	0.774084	Putamen Basal Ganglia
SLC2A13	0.803946	0.726291	Putamen Basal Ganglia
LRRK2-DT	0.848707	0.759107	Putamen Basal Ganglia
LRRK2	0.746194	0.756445	Putamen Basal Ganglia
PPHLN1	0.772615	0.752713	Putamen Basal Ganglia
PRICKLE1	0.838893	0.77273	Putamen Basal Ganglia
PUS7L	0.737847	0.770462	Putamen Basal Ganglia
NELL2	0.869944	0.755671	Putamen Basal Ganglia
ENSG00000289046	0.779334	0.727064	Putamen Basal Ganglia
SLC38A1	0.796333	0.739694	Putamen Basal Ganglia
TMEM106C	0.719369	0.725149	Putamen Basal Ganglia
PFKM	0.715929	0.700028	Putamen Basal Ganglia
CCDC184	0.76766	0.714509	Putamen Basal Ganglia
CACNB3	0.866345	0.749524	Putamen Basal Ganglia
RPL32P27	0.845807	0.757859	Putamen Basal Ganglia
CCDC65	0.887113	0.813187	Putamen Basal Ganglia
FKBP11	0.795454	0.760976	Putamen Basal Ganglia
ARF3	0.866169	0.795477	Putamen Basal Ganglia
WNT10B	0.874556	0.806766	Putamen Basal Ganglia
WNT1	0.836706	0.841821	Putamen Basal Ganglia
DDN	0.88913	0.776071	Putamen Basal Ganglia
DDN-AS1	0.890911	0.806502	Putamen Basal Ganglia
SPATS2	0.77383	0.747505	Putamen Basal Ganglia
ENSG00000287537	0.840858	0.793256	Putamen Basal Ganglia
KCNH3	0.842208	0.717726	Putamen Basal Ganglia
BCDIN3D-AS1	0.855519	0.780963	Putamen Basal Ganglia
FAIM2	0.839585	0.744242	Putamen Basal Ganglia
RACGAP1	0.790651	0.787853	Putamen Basal Ganglia
SMARCD1	0.766418	0.728504	Putamen Basal Ganglia
CERS5	0.782895	0.7694	Putamen Basal Ganglia
LETMD1	0.818123	0.760535	Putamen Basal Ganglia
CSRNP2	0.764645	0.744359	Putamen Basal Ganglia
POU6F1	0.812269	0.750019	Putamen Basal Ganglia
SCN8A	0.874707	0.787122	Putamen Basal Ganglia
FIGNL2	0.750645	0.780301	Putamen Basal Ganglia
ACVR1B	0.772741	0.735268	Putamen Basal Ganglia
ENSG00000287051	0.8144	0.739811	Putamen Basal Ganglia
EIF4B	0.764631	0.715265	Putamen Basal Ganglia
SPRYD3	0.887325	0.81452	Putamen Basal Ganglia
MYG1	0.789615	0.708065	Putamen Basal Ganglia
MAP3K12	0.767757	0.789201	Putamen Basal Ganglia
CALCOCO1	0.791262	0.786684	Putamen Basal Ganglia
SMUG1	0.765417	0.702926	Putamen Basal Ganglia
CBX5	0.77788	0.757841	Putamen Basal Ganglia
COPZ1	0.746069	0.705201	Putamen Basal Ganglia
PDE1B	0.855657	0.722632	Putamen Basal Ganglia
PPP1R1A	0.861055	0.732999	Putamen Basal Ganglia
DGKA	0.835726	0.846935	Putamen Basal Ganglia
MYL6B	0.866449	0.748469	Putamen Basal Ganglia
SMARCC2	0.73067	0.752174	Putamen Basal Ganglia
RNF41	0.818445	0.760813	Putamen Basal Ganglia
NABP2	0.805697	0.720728	Putamen Basal Ganglia
CS	0.712496	0.704535	Putamen Basal Ganglia
SPRYD4	0.798509	0.799089	Putamen Basal Ganglia
GLS2	0.835434	0.769185	Putamen Basal Ganglia
NAB2	0.774316	0.740269	Putamen Basal Ganglia
STAT6	0.72007	0.763808	Putamen Basal Ganglia
R3HDM2	0.713332	0.737775	Putamen Basal Ganglia
MARS1	0.708816	0.718514	Putamen Basal Ganglia
DCTN2	0.749401	0.702405	Putamen Basal Ganglia
PIP4K2C	0.752614	0.739893	Putamen Basal Ganglia
DTX3	0.812784	0.760494	Putamen Basal Ganglia
ARHGEF25	0.756849	0.750924	Putamen Basal Ganglia
B4GALNT1	0.867334	0.773643	Putamen Basal Ganglia
AGAP2	0.872591	0.773187	Putamen Basal Ganglia
MARCHF9	0.811787	0.759599	Putamen Basal Ganglia
CYP27B1	0.752658	0.711345	Putamen Basal Ganglia
ATP23	0.82709	0.750556	Putamen Basal Ganglia
DPY19L2	0.806697	0.821661	Putamen Basal Ganglia
KICS2	0.781099	0.747357	Putamen Basal Ganglia
TBC1D30	0.869549	0.760475	Putamen Basal Ganglia
LINC02389	0.854168	0.749042	Putamen Basal Ganglia
LEMD3	0.735762	0.709369	Putamen Basal Ganglia
GRIP1	0.855837	0.809892	Putamen Basal Ganglia
CAND1	0.732526	0.733986	Putamen Basal Ganglia
PTPRR	0.845808	0.752086	Putamen Basal Ganglia
TMEM19	0.742332	0.713123	Putamen Basal Ganglia
ATXN7L3B	0.772373	0.736771	Putamen Basal Ganglia
KRR1	0.752199	0.73957	Putamen Basal Ganglia
OSBPL8	0.823376	0.764333	Putamen Basal Ganglia
ZDHHC17	0.742425	0.724321	Putamen Basal Ganglia
NAV3	0.711488	0.708646	Putamen Basal Ganglia
SYT1	0.807785	0.722268	Putamen Basal Ganglia
PPFIA2	0.71811	0.714772	Putamen Basal Ganglia
ATP2B1	0.851522	0.731172	Putamen Basal Ganglia
ATP2B1-AS1	0.879328	0.786686	Putamen Basal Ganglia
UBE2N	0.742355	0.716404	Putamen Basal Ganglia
MRPL42	0.701189	0.702002	Putamen Basal Ganglia
PLXNC1	0.785917	0.808674	Putamen Basal Ganglia
ENSG00000258035	0.831156	0.762495	Putamen Basal Ganglia
CEP83	0.734609	0.763026	Putamen Basal Ganglia
AMDHD1	0.864137	0.759643	Putamen Basal Ganglia
LTA4H	0.710092	0.710085	Putamen Basal Ganglia
CDK17	0.800744	0.736543	Putamen Basal Ganglia
APAF1	0.760272	0.73602	Putamen Basal Ganglia
ANKS1B	0.799715	0.738597	Putamen Basal Ganglia
UHRF1BP1L	0.791588	0.753742	Putamen Basal Ganglia
ENSG00000280088	0.754974	0.71893	Putamen Basal Ganglia
ARL1	0.771004	0.724765	Putamen Basal Ganglia
GNPTAB	0.809011	0.773614	Putamen Basal Ganglia
NT5DC3	0.813508	0.721494	Putamen Basal Ganglia
C12orf73	0.77577	0.73168	Putamen Basal Ganglia
GLT8D2	0.854221	0.81294	Putamen Basal Ganglia
EID3	0.806104	0.742129	Putamen Basal Ganglia
CHST11	0.742272	0.746903	Putamen Basal Ganglia
SLC41A2	0.808488	0.770116	Putamen Basal Ganglia
NOPCHAP1	0.813104	0.790601	Putamen Basal Ganglia
POLR3B	0.823144	0.761102	Putamen Basal Ganglia
RIC8B	0.857467	0.76384	Putamen Basal Ganglia
TMEM263-DT	0.737169	0.701887	Putamen Basal Ganglia
TMEM263	0.718981	0.713077	Putamen Basal Ganglia
MTERF2	0.760634	0.757405	Putamen Basal Ganglia
BTBD11	0.814952	0.835809	Putamen Basal Ganglia
PRDM4	0.743344	0.718331	Putamen Basal Ganglia
WSCD2	0.848211	0.74969	Putamen Basal Ganglia
ISCU	0.823887	0.781581	Putamen Basal Ganglia
SVOP	0.891573	0.787152	Putamen Basal Ganglia
UBE3B	0.731741	0.730291	Putamen Basal Ganglia
GIT2	0.810542	0.783116	Putamen Basal Ganglia
ATP2A2	0.79702	0.746676	Putamen Basal Ganglia
ANAPC7	0.824242	0.758017	Putamen Basal Ganglia
ARPC3	0.786752	0.720409	Putamen Basal Ganglia
FAM216A	0.837847	0.742941	Putamen Basal Ganglia
VPS29	0.749541	0.702696	Putamen Basal Ganglia
TCTN1	0.751223	0.724524	Putamen Basal Ganglia
ENSG00000258240	0.801837	0.713872	Putamen Basal Ganglia
ACAD10	0.737033	0.743065	Putamen Basal Ganglia
MAPKAPK5-AS1	0.772413	0.723538	Putamen Basal Ganglia
MAPKAPK5	0.735671	0.739251	Putamen Basal Ganglia
TMEM116	0.722402	0.722366	Putamen Basal Ganglia
NAA25	0.711504	0.734872	Putamen Basal Ganglia
HECTD4	0.796109	0.803133	Putamen Basal Ganglia
RPH3A	0.783368	0.77554	Putamen Basal Ganglia
DTX1	0.719213	0.705572	Putamen Basal Ganglia
DDX54	0.835951	0.744402	Putamen Basal Ganglia
RITA1	0.846465	0.768487	Putamen Basal Ganglia
RBM19	0.723746	0.751914	Putamen Basal Ganglia
RNFT2	0.846124	0.744563	Putamen Basal Ganglia
ENSG00000277840	0.805989	0.777976	Putamen Basal Ganglia
KSR2	0.905163	0.827448	Putamen Basal Ganglia
RFC5	0.732227	0.733831	Putamen Basal Ganglia
WSB2	0.76831	0.715924	Putamen Basal Ganglia
SUDS3	0.738943	0.750376	Putamen Basal Ganglia
CIT	0.837829	0.749038	Putamen Basal Ganglia
BICDL1	0.808379	0.766366	Putamen Basal Ganglia
NRAV	0.812259	0.787452	Putamen Basal Ganglia
RNF10	0.754842	0.703789	Putamen Basal Ganglia
C12orf43	0.820405	0.755805	Putamen Basal Ganglia
CAMKK2	0.846906	0.738306	Putamen Basal Ganglia
RNF34	0.782619	0.750439	Putamen Basal Ganglia
KDM2B	0.801383	0.769362	Putamen Basal Ganglia
MORN3	0.876578	0.79249	Putamen Basal Ganglia
TMEM120B	0.831723	0.773409	Putamen Basal Ganglia
CFAP251	0.88925	0.826739	Putamen Basal Ganglia
BCL7A	0.839957	0.789246	Putamen Basal Ganglia
LRRC43	0.843789	0.764082	Putamen Basal Ganglia
B3GNT4	0.856562	0.771665	Putamen Basal Ganglia
VPS33A	0.74922	0.720816	Putamen Basal Ganglia
DENR	0.758371	0.745486	Putamen Basal Ganglia
ABCB9	0.838985	0.752696	Putamen Basal Ganglia
PITPNM2	0.824721	0.822287	Putamen Basal Ganglia
ENSG00000280120	0.776822	0.763749	Putamen Basal Ganglia
SBNO1	0.784463	0.77346	Putamen Basal Ganglia
DDX55	0.706437	0.718294	Putamen Basal Ganglia
EIF2B1	0.71983	0.713045	Putamen Basal Ganglia
TCTN2	0.803344	0.797921	Putamen Basal Ganglia
DNAH10	0.719541	0.741398	Putamen Basal Ganglia
CCDC92	0.791456	0.729225	Putamen Basal Ganglia
DNAH10OS	0.852271	0.766665	Putamen Basal Ganglia
BRI3BP	0.789645	0.771425	Putamen Basal Ganglia
AACS	0.827905	0.783729	Putamen Basal Ganglia
TMEM132B	0.817899	0.756718	Putamen Basal Ganglia
GLT1D1	0.890797	0.793663	Putamen Basal Ganglia
TMEM132D	0.855887	0.762162	Putamen Basal Ganglia
RIMBP2	0.86068	0.813905	Putamen Basal Ganglia
RAN	0.741184	0.720747	Putamen Basal Ganglia
MMP17	0.83934	0.743264	Putamen Basal Ganglia
ULK1	0.873003	0.799462	Putamen Basal Ganglia
PUS1	0.797728	0.766029	Putamen Basal Ganglia
EP400	0.755458	0.789533	Putamen Basal Ganglia
EP400P1	0.723864	0.770067	Putamen Basal Ganglia
DDX51	0.762247	0.755841	Putamen Basal Ganglia
FBRSL1	0.70031	0.726986	Putamen Basal Ganglia
PGAM5	0.733558	0.701333	Putamen Basal Ganglia
ENSG00000250790	0.860369	0.822808	Putamen Basal Ganglia
ZNF605	0.723371	0.772951	Putamen Basal Ganglia
ZNF26	0.716029	0.731496	Putamen Basal Ganglia
ZNF84	0.710379	0.716923	Putamen Basal Ganglia
MPHOSPH8	0.707853	0.720908	Putamen Basal Ganglia
ENSG00000278291	0.797762	0.739837	Putamen Basal Ganglia
FGF9	0.819528	0.751584	Putamen Basal Ganglia
LINC00621	0.826923	0.766618	Putamen Basal Ganglia
SACS	0.801956	0.727714	Putamen Basal Ganglia
LINC00327	0.808383	0.727714	Putamen Basal Ganglia
SPATA13	0.75192	0.739393	Putamen Basal Ganglia
C1QTNF9	0.787657	0.756019	Putamen Basal Ganglia
CENPJ	0.791707	0.80293	Putamen Basal Ganglia
TPTE2P1	0.812832	0.779313	Putamen Basal Ganglia
MTMR6	0.75571	0.709777	Putamen Basal Ganglia
ATP8A2	0.83309	0.759032	Putamen Basal Ganglia
RNF6	0.775547	0.7246	Putamen Basal Ganglia
CDK8	0.747012	0.724309	Putamen Basal Ganglia
GPR12	0.887103	0.773393	Putamen Basal Ganglia
GTF3A	0.792586	0.700408	Putamen Basal Ganglia
POLR1D	0.780422	0.744861	Putamen Basal Ganglia
MTUS2	0.876135	0.783362	Putamen Basal Ganglia
LINC00426	0.844743	0.729834	Putamen Basal Ganglia
LINC00398	0.7921	0.721195	Putamen Basal Ganglia
B3GLCT	0.885556	0.797083	Putamen Basal Ganglia
FRY	0.811693	0.785033	Putamen Basal Ganglia
N4BP2L1	0.761266	0.760926	Putamen Basal Ganglia
PDS5B	0.723008	0.72056	Putamen Basal Ganglia
KL	0.848373	0.808506	Putamen Basal Ganglia
ENSG00000261728	0.808769	0.80967	Putamen Basal Ganglia
NBEA	0.849652	0.78335	Putamen Basal Ganglia
CCNA1	0.890887	0.808996	Putamen Basal Ganglia
COG6	0.732595	0.720288	Putamen Basal Ganglia
LINC00598	0.726755	0.711488	Putamen Basal Ganglia
FOXO1	0.726123	0.70333	Putamen Basal Ganglia
SLC25A15	0.729976	0.709425	Putamen Basal Ganglia
TPTE2P5	0.742486	0.720435	Putamen Basal Ganglia
KBTBD6	0.777634	0.73164	Putamen Basal Ganglia
MTRF1	0.759738	0.754495	Putamen Basal Ganglia
VWA8	0.712414	0.724161	Putamen Basal Ganglia
DGKH	0.883418	0.796454	Putamen Basal Ganglia
AKAP11	0.8054	0.752898	Putamen Basal Ganglia
DGKZP1	0.785072	0.721626	Putamen Basal Ganglia
SERP2	0.862161	0.763865	Putamen Basal Ganglia
TSC22D1-AS1	0.898304	0.777127	Putamen Basal Ganglia
GPALPP1	0.750641	0.767932	Putamen Basal Ganglia
KCTD4	0.705325	0.702503	Putamen Basal Ganglia
TPT1-AS1	0.778922	0.786841	Putamen Basal Ganglia
FNDC3A	0.702444	0.734773	Putamen Basal Ganglia
SPRYD7	0.802044	0.750239	Putamen Basal Ganglia
DLEU7	0.844197	0.75552	Putamen Basal Ganglia
RNASEH2B	0.838479	0.771293	Putamen Basal Ganglia
TMEM272	0.826196	0.720307	Putamen Basal Ganglia
ENSG00000278238	0.798625	0.74198	Putamen Basal Ganglia
CKAP2	0.732718	0.739189	Putamen Basal Ganglia
SUGT1	0.76357	0.722654	Putamen Basal Ganglia
CNMD	0.899014	0.791288	Putamen Basal Ganglia
PCDH8	0.912069	0.821405	Putamen Basal Ganglia
PCDH17	0.73068	0.701342	Putamen Basal Ganglia
PCDH20	0.885451	0.781983	Putamen Basal Ganglia
KLHL1	0.782746	0.765983	Putamen Basal Ganglia
MZT1	0.825033	0.726213	Putamen Basal Ganglia
KLF5	0.862403	0.794559	Putamen Basal Ganglia
UCHL3	0.801947	0.741872	Putamen Basal Ganglia
LMO7	0.893257	0.817004	Putamen Basal Ganglia
ENSG00000278727	0.794568	0.781512	Putamen Basal Ganglia
MYCBP2	0.819819	0.797354	Putamen Basal Ganglia
OBI1	0.784783	0.744821	Putamen Basal Ganglia
RBM26	0.750617	0.718436	Putamen Basal Ganglia
SLITRK6	0.891017	0.812054	Putamen Basal Ganglia
MIR4500HG	0.833868	0.723379	Putamen Basal Ganglia
ENSG00000272515	0.764285	0.735497	Putamen Basal Ganglia
SLITRK5	0.895703	0.824249	Putamen Basal Ganglia
DCT	0.784064	0.763556	Putamen Basal Ganglia
DZIP1	0.811148	0.84486	Putamen Basal Ganglia
HS6ST3	0.85296	0.753964	Putamen Basal Ganglia
ENSG00000286416	0.709743	0.751266	Putamen Basal Ganglia
STK24	0.714421	0.738192	Putamen Basal Ganglia
DOCK9-DT	0.792607	0.71404	Putamen Basal Ganglia
TM9SF2	0.701081	0.703539	Putamen Basal Ganglia
CLYBL	0.773511	0.739525	Putamen Basal Ganglia
NALCN	0.749096	0.731493	Putamen Basal Ganglia
FGF14	0.844898	0.734441	Putamen Basal Ganglia
BIVM	0.745983	0.774934	Putamen Basal Ganglia
METTL21EP	0.844941	0.774913	Putamen Basal Ganglia
LINC00460	0.879065	0.714979	Putamen Basal Ganglia
ARGLU1	0.714899	0.748818	Putamen Basal Ganglia
NAXD	0.715543	0.700597	Putamen Basal Ganglia
ENSG00000277767	0.720268	0.749911	Putamen Basal Ganglia
ARHGEF7	0.752792	0.747181	Putamen Basal Ganglia
LINC00354	0.80974	0.764824	Putamen Basal Ganglia
SOX1-OT	0.862906	0.822426	Putamen Basal Ganglia
LINC00404	0.829761	0.805211	Putamen Basal Ganglia
ENSG00000277159	0.868689	0.719917	Putamen Basal Ganglia
ADPRHL1	0.802833	0.743152	Putamen Basal Ganglia
TMEM255B	0.717582	0.711125	Putamen Basal Ganglia
GAS6	0.742078	0.728247	Putamen Basal Ganglia
ENSG00000258768	0.831762	0.842158	Putamen Basal Ganglia
PARP2	0.788177	0.752139	Putamen Basal Ganglia
PIP4P1	0.744741	0.71642	Putamen Basal Ganglia
LINC00641	0.797215	0.72423	Putamen Basal Ganglia
SUPT16H	0.714632	0.714125	Putamen Basal Ganglia
CHD8	0.718706	0.727031	Putamen Basal Ganglia
RAB2B	0.774102	0.733945	Putamen Basal Ganglia
METTL3	0.706701	0.740223	Putamen Basal Ganglia
TRAC	0.863509	0.767445	Putamen Basal Ganglia
REM2	0.831461	0.767986	Putamen Basal Ganglia
RBM23	0.765235	0.768643	Putamen Basal Ganglia
SLC7A8	0.794125	0.717217	Putamen Basal Ganglia
PPP1R3E	0.749749	0.74844	Putamen Basal Ganglia
PABPN1	0.706543	0.755667	Putamen Basal Ganglia
SLC22A17	0.846871	0.783327	Putamen Basal Ganglia
ZFHX2-AS1	0.703033	0.753789	Putamen Basal Ganglia
AP1G2	0.810936	0.787104	Putamen Basal Ganglia
AP1G2-AS1	0.705834	0.790165	Putamen Basal Ganglia
JPH4	0.875602	0.771031	Putamen Basal Ganglia
ENSG00000274002	0.70065	0.723073	Putamen Basal Ganglia
DCAF11	0.772769	0.740115	Putamen Basal Ganglia
EMC9	0.792982	0.705096	Putamen Basal Ganglia
NEDD8	0.819655	0.728424	Putamen Basal Ganglia
GMPR2	0.741841	0.712979	Putamen Basal Ganglia
RABGGTA	0.793499	0.737658	Putamen Basal Ganglia
FOXG1-AS1	0.767286	0.732685	Putamen Basal Ganglia
LINC01551	0.870799	0.769647	Putamen Basal Ganglia
FOXG1	0.825574	0.750162	Putamen Basal Ganglia
SCFD1	0.773397	0.734137	Putamen Basal Ganglia
COCH	0.908364	0.793489	Putamen Basal Ganglia
ENSG00000258525	0.904493	0.852217	Putamen Basal Ganglia
STRN3	0.800352	0.776182	Putamen Basal Ganglia
AP4S1	0.836455	0.760251	Putamen Basal Ganglia
HECTD1	0.729745	0.729048	Putamen Basal Ganglia
INSM2	0.846855	0.716552	Putamen Basal Ganglia
BRMS1L	0.725764	0.715712	Putamen Basal Ganglia
SEC23A	0.770796	0.746807	Putamen Basal Ganglia
PPIAP4	0.779254	0.718526	Putamen Basal Ganglia
MIA2	0.725793	0.724591	Putamen Basal Ganglia
LRFN5	0.786101	0.719105	Putamen Basal Ganglia
TOGARAM1	0.780007	0.748252	Putamen Basal Ganglia
PRPF39	0.721457	0.747283	Putamen Basal Ganglia
FKBP3	0.824119	0.758208	Putamen Basal Ganglia
FANCM	0.776326	0.778342	Putamen Basal Ganglia
KLHDC2	0.722456	0.725446	Putamen Basal Ganglia
VCPKMT	0.795748	0.720008	Putamen Basal Ganglia
L2HGDH	0.717476	0.720744	Putamen Basal Ganglia
ATL1	0.823173	0.770578	Putamen Basal Ganglia
ABHD12B	0.857525	0.705789	Putamen Basal Ganglia
TRIM9	0.704919	0.743659	Putamen Basal Ganglia
TXNDC16	0.716593	0.706723	Putamen Basal Ganglia
GPR137C	0.759128	0.716975	Putamen Basal Ganglia
ERO1A	0.726125	0.711959	Putamen Basal Ganglia
GCH1	0.705756	0.713165	Putamen Basal Ganglia
WDHD1	0.80029	0.765507	Putamen Basal Ganglia
FBXO34	0.844187	0.791571	Putamen Basal Ganglia
ATG14	0.717104	0.719844	Putamen Basal Ganglia
TMEM260	0.757542	0.742996	Putamen Basal Ganglia
AP5M1	0.740116	0.713108	Putamen Basal Ganglia
NAA30	0.740816	0.743044	Putamen Basal Ganglia
ACTR10	0.750533	0.713295	Putamen Basal Ganglia
PSMA3-AS1	0.718661	0.75183	Putamen Basal Ganglia
ARID4A	0.715697	0.715187	Putamen Basal Ganglia
GPR135	0.705299	0.733671	Putamen Basal Ganglia
RTN1	0.845033	0.775679	Putamen Basal Ganglia
TRMT5	0.713572	0.724315	Putamen Basal Ganglia
SLC38A6	0.814675	0.798643	Putamen Basal Ganglia
PRKCH	0.750564	0.768992	Putamen Basal Ganglia
PRKCH-AS1	0.738992	0.784218	Putamen Basal Ganglia
SYT16	0.885387	0.814953	Putamen Basal Ganglia
LINC00643	0.750618	0.720289	Putamen Basal Ganglia
ENSG00000288802	0.863052	0.7774	Putamen Basal Ganglia
MTHFD1	0.826667	0.793217	Putamen Basal Ganglia
ZBTB25	0.775973	0.790122	Putamen Basal Ganglia
AKAP5	0.91776	0.823248	Putamen Basal Ganglia
SPTB	0.828633	0.783037	Putamen Basal Ganglia
RAB15	0.816799	0.7458	Putamen Basal Ganglia
GPHN	0.810395	0.747586	Putamen Basal Ganglia
ATP6V1D	0.820581	0.749492	Putamen Basal Ganglia
ACTN1	0.85331	0.79203	Putamen Basal Ganglia
CCDC177	0.723224	0.713591	Putamen Basal Ganglia
SLC8A3	0.793818	0.709818	Putamen Basal Ganglia
ADAM20P1	0.703381	0.739481	Putamen Basal Ganglia
TTC9	0.88013	0.808449	Putamen Basal Ganglia
MAP3K9	0.833602	0.786881	Putamen Basal Ganglia
MAP3K9-DT	0.885053	0.786349	Putamen Basal Ganglia
PCNX1	0.749517	0.758463	Putamen Basal Ganglia
ENSG00000269945	0.853237	0.813099	Putamen Basal Ganglia
SIPA1L1	0.885274	0.814952	Putamen Basal Ganglia
HEATR4	0.704536	0.728057	Putamen Basal Ganglia
RIOX1	0.770417	0.729633	Putamen Basal Ganglia
DNAL1	0.789954	0.763673	Putamen Basal Ganglia
PNMA1	0.779107	0.741838	Putamen Basal Ganglia
FAM161B	0.761924	0.749827	Putamen Basal Ganglia
COQ6	0.75317	0.701771	Putamen Basal Ganglia
BBOF1	0.830956	0.765166	Putamen Basal Ganglia
AREL1	0.761198	0.719766	Putamen Basal Ganglia
YLPM1	0.740789	0.744994	Putamen Basal Ganglia
RPS6KL1	0.745867	0.722984	Putamen Basal Ganglia
ACYP1	0.791719	0.744024	Putamen Basal Ganglia
ZC2HC1C	0.754994	0.748964	Putamen Basal Ganglia
IFT43	0.769347	0.712091	Putamen Basal Ganglia
ANGEL1	0.719986	0.759886	Putamen Basal Ganglia
ENSG00000285966	0.830312	0.78498	Putamen Basal Ganglia
ENSG00000273729	0.7803	0.803984	Putamen Basal Ganglia
ENSG00000289347	0.760465	0.719538	Putamen Basal Ganglia
TMEM63C	0.807804	0.763813	Putamen Basal Ganglia
SAMD15	0.777571	0.722443	Putamen Basal Ganglia
VIPAS39	0.748169	0.736362	Putamen Basal Ganglia
ISM2	0.85143	0.76707	Putamen Basal Ganglia
NRXN3	0.792466	0.741493	Putamen Basal Ganglia
ENSG00000205562	0.87409	0.789379	Putamen Basal Ganglia
SPATA7	0.727226	0.703524	Putamen Basal Ganglia
TTC8	0.836154	0.787384	Putamen Basal Ganglia
NRDE2	0.714464	0.713037	Putamen Basal Ganglia
CALM1	0.862377	0.779844	Putamen Basal Ganglia
TTC7B	0.843365	0.776562	Putamen Basal Ganglia
RPS6KA5	0.816958	0.728327	Putamen Basal Ganglia
ENSG00000258875	0.76821	0.730526	Putamen Basal Ganglia
CCDC88C	0.882176	0.792877	Putamen Basal Ganglia
FBLN5	0.841484	0.793803	Putamen Basal Ganglia
ATXN3	0.712916	0.713864	Putamen Basal Ganglia
MOAP1	0.812256	0.742825	Putamen Basal Ganglia
UBR7	0.757603	0.717228	Putamen Basal Ganglia
UNC79	0.841805	0.802951	Putamen Basal Ganglia
DDX24	0.799305	0.739395	Putamen Basal Ganglia
PPP4R4	0.872791	0.794321	Putamen Basal Ganglia
ATG2B	0.742796	0.754174	Putamen Basal Ganglia
GSKIP	0.832879	0.747797	Putamen Basal Ganglia
AK7	0.798468	0.760252	Putamen Basal Ganglia
ENSG00000258702	0.870964	0.774925	Putamen Basal Ganglia
LINC02299	0.835638	0.775058	Putamen Basal Ganglia
VRK1	0.869824	0.791894	Putamen Basal Ganglia
LINC02304	0.829865	0.713609	Putamen Basal Ganglia
BCL11B	0.875856	0.761632	Putamen Basal Ganglia
CCDC85C	0.734309	0.736749	Putamen Basal Ganglia
ENSG00000247970	0.728885	0.717664	Putamen Basal Ganglia
CYP46A1	0.887277	0.750125	Putamen Basal Ganglia
EML1	0.871925	0.790049	Putamen Basal Ganglia
EVL	0.855608	0.794214	Putamen Basal Ganglia
YY1	0.765661	0.72954	Putamen Basal Ganglia
SLC25A29	0.728391	0.800712	Putamen Basal Ganglia
WDR25	0.772021	0.710068	Putamen Basal Ganglia
BEGAIN	0.80739	0.76618	Putamen Basal Ganglia
LINC00523	0.815635	0.748321	Putamen Basal Ganglia
MEG3	0.804868	0.790764	Putamen Basal Ganglia
MEG8	0.819495	0.779148	Putamen Basal Ganglia
ENSG00000258919	0.868016	0.763793	Putamen Basal Ganglia
PPP2R5C	0.760733	0.74144	Putamen Basal Ganglia
DYNC1H1	0.725292	0.716597	Putamen Basal Ganglia
MOK	0.775079	0.768371	Putamen Basal Ganglia
ZNF839	0.704274	0.722507	Putamen Basal Ganglia
ENSG00000289207	0.834268	0.801656	Putamen Basal Ganglia
NDUFB4P11	0.885758	0.735932	Putamen Basal Ganglia
ENSG00000259775	0.831749	0.714486	Putamen Basal Ganglia
ENSG00000260285	0.825982	0.812079	Putamen Basal Ganglia
TRMT61A	0.800718	0.707976	Putamen Basal Ganglia
KLC1	0.755219	0.717816	Putamen Basal Ganglia
PPP1R13B	0.820764	0.785105	Putamen Basal Ganglia
ATP5MJ	0.830503	0.72996	Putamen Basal Ganglia
TDRD9	0.817958	0.738912	Putamen Basal Ganglia
TMEM179	0.837109	0.735514	Putamen Basal Ganglia
AKT1	0.721289	0.742225	Putamen Basal Ganglia
CEP170B	0.857198	0.803499	Putamen Basal Ganglia
CLBA1	0.820925	0.775385	Putamen Basal Ganglia
LINC02298	0.874276	0.825081	Putamen Basal Ganglia
JAG2	0.719897	0.723241	Putamen Basal Ganglia
BTBD6	0.831809	0.734886	Putamen Basal Ganglia
ENSG00000251602	0.826914	0.754648	Putamen Basal Ganglia
MTA1	0.737113	0.746833	Putamen Basal Ganglia
CRIP2	0.842714	0.771216	Putamen Basal Ganglia
TEDC1	0.815629	0.709399	Putamen Basal Ganglia
TMEM121	0.809395	0.734658	Putamen Basal Ganglia
ENSG00000274253	0.848277	0.735487	Putamen Basal Ganglia
MAGEL2	0.874148	0.840004	Putamen Basal Ganglia
NDN	0.863649	0.806029	Putamen Basal Ganglia
PWRN1	0.711384	0.735638	Putamen Basal Ganglia
NPAP1	0.826452	0.804103	Putamen Basal Ganglia
SNRPN	0.840541	0.740852	Putamen Basal Ganglia
SNHG14	0.841909	0.801422	Putamen Basal Ganglia
ENSG00000280234	0.842698	0.785661	Putamen Basal Ganglia
UBE3A	0.732477	0.744591	Putamen Basal Ganglia
LINC02346	0.813564	0.750921	Putamen Basal Ganglia
GABRB3	0.881028	0.782939	Putamen Basal Ganglia
GABRA5	0.90099	0.828252	Putamen Basal Ganglia
GABRG3	0.844794	0.760902	Putamen Basal Ganglia
ENSG00000287922	0.73929	0.794359	Putamen Basal Ganglia
OCA2	0.779776	0.803023	Putamen Basal Ganglia
HERC2	0.718228	0.738354	Putamen Basal Ganglia
APBA2	0.736175	0.711195	Putamen Basal Ganglia
FAM189A1	0.854602	0.733944	Putamen Basal Ganglia
LINC02352	0.728345	0.706878	Putamen Basal Ganglia
SCG5	0.851978	0.758461	Putamen Basal Ganglia
RYR3	0.792233	0.751264	Putamen Basal Ganglia
PGBD4	0.734048	0.717329	Putamen Basal Ganglia
EMC4	0.74401	0.703095	Putamen Basal Ganglia
LPCAT4	0.854039	0.777098	Putamen Basal Ganglia
GOLGA8A	0.7549	0.79327	Putamen Basal Ganglia
GOLGA8B	0.731559	0.752984	Putamen Basal Ganglia
GJD2-DT	0.827335	0.731144	Putamen Basal Ganglia
DPH6-DT	0.816444	0.719091	Putamen Basal Ganglia
CDIN1	0.861667	0.773321	Putamen Basal Ganglia
MEIS2	0.869759	0.780588	Putamen Basal Ganglia
ENSG00000288808	0.727401	0.769652	Putamen Basal Ganglia
FAM98B	0.724402	0.708553	Putamen Basal Ganglia
RASGRP1	0.86142	0.80383	Putamen Basal Ganglia
ENSG00000286786	0.777155	0.819279	Putamen Basal Ganglia
FSIP1	0.762042	0.709845	Putamen Basal Ganglia
GPR176	0.852378	0.832663	Putamen Basal Ganglia
EIF2AK4	0.772311	0.763442	Putamen Basal Ganglia
PAK6	0.891592	0.779134	Putamen Basal Ganglia
PLCB2	0.839761	0.786918	Putamen Basal Ganglia
ANKRD63	0.915195	0.778453	Putamen Basal Ganglia
ENSG00000273855	0.858096	0.7197	Putamen Basal Ganglia
DISP2	0.804632	0.7677	Putamen Basal Ganglia
BAHD1	0.742941	0.735872	Putamen Basal Ganglia
CCDC32	0.762626	0.767419	Putamen Basal Ganglia
RPUSD2	0.790429	0.708702	Putamen Basal Ganglia
DNAJC17	0.7305	0.736723	Putamen Basal Ganglia
RHOV	0.816518	0.719358	Putamen Basal Ganglia
OIP5-AS1	0.790308	0.730809	Putamen Basal Ganglia
RTF1	0.774636	0.733653	Putamen Basal Ganglia
ITPKA	0.862136	0.731045	Putamen Basal Ganglia
LTK	0.873469	0.765459	Putamen Basal Ganglia
RPAP1	0.700475	0.708584	Putamen Basal Ganglia
MAPKBP1	0.755728	0.785995	Putamen Basal Ganglia
VPS39	0.738265	0.738717	Putamen Basal Ganglia
ZNF106	0.726839	0.721133	Putamen Basal Ganglia
CDAN1	0.752269	0.81629	Putamen Basal Ganglia
CCNDBP1	0.815799	0.759172	Putamen Basal Ganglia
TUBGCP4	0.774873	0.739252	Putamen Basal Ganglia
TP53BP1	0.774158	0.784702	Putamen Basal Ganglia
MAP1A	0.815931	0.728555	Putamen Basal Ganglia
PPIP5K1	0.813289	0.784341	Putamen Basal Ganglia
STRCP1	0.705368	0.717759	Putamen Basal Ganglia
EIF3J-DT	0.73012	0.725937	Putamen Basal Ganglia
SHF	0.800216	0.756018	Putamen Basal Ganglia
BLOC1S6	0.753824	0.720156	Putamen Basal Ganglia
MYEF2	0.736285	0.746576	Putamen Basal Ganglia
CTXN2	0.854855	0.724739	Putamen Basal Ganglia
SLC12A1	0.79072	0.720483	Putamen Basal Ganglia
DUT	0.779013	0.735241	Putamen Basal Ganglia
DTWD1	0.847064	0.811424	Putamen Basal Ganglia
GABPB1-IT1	0.830529	0.765212	Putamen Basal Ganglia
DMXL2	0.81543	0.792338	Putamen Basal Ganglia
LYSMD2	0.811912	0.732379	Putamen Basal Ganglia
LEO1	0.725171	0.702336	Putamen Basal Ganglia
MAPK6	0.753763	0.705936	Putamen Basal Ganglia
BCL2L10	0.888025	0.755074	Putamen Basal Ganglia
GNB5	0.837629	0.734001	Putamen Basal Ganglia
MYO5C	0.735098	0.772973	Putamen Basal Ganglia
MYO5A	0.816611	0.759411	Putamen Basal Ganglia
ARPP19	0.861275	0.752963	Putamen Basal Ganglia
PIGB	0.718819	0.713238	Putamen Basal Ganglia
CCPG1	0.758952	0.787397	Putamen Basal Ganglia
RNF111	0.71845	0.729609	Putamen Basal Ganglia
TLN2	0.824088	0.759168	Putamen Basal Ganglia
ENSG00000259370	0.812115	0.753697	Putamen Basal Ganglia
TPM1	0.727406	0.746277	Putamen Basal Ganglia
CA12	0.847233	0.73921	Putamen Basal Ganglia
HERC1	0.780374	0.768431	Putamen Basal Ganglia
CSNK1G1	0.779745	0.792324	Putamen Basal Ganglia
MTFMT	0.781536	0.758336	Putamen Basal Ganglia
DPP8	0.709463	0.709608	Putamen Basal Ganglia
RAB11A	0.752147	0.723566	Putamen Basal Ganglia
MAP2K1	0.852343	0.772115	Putamen Basal Ganglia
SNAPC5	0.816077	0.743254	Putamen Basal Ganglia
RPL4	0.791661	0.703877	Putamen Basal Ganglia
ZWILCH	0.788055	0.78249	Putamen Basal Ganglia
SMAD3	0.808276	0.732943	Putamen Basal Ganglia
AAGAB	0.742794	0.707256	Putamen Basal Ganglia
C15orf61	0.848344	0.746646	Putamen Basal Ganglia
MAP2K5	0.809566	0.753786	Putamen Basal Ganglia
CORO2B	0.801059	0.751169	Putamen Basal Ganglia
ANP32A	0.744103	0.71205	Putamen Basal Ganglia
EWSAT1	0.746342	0.722426	Putamen Basal Ganglia
GLCE	0.762001	0.770571	Putamen Basal Ganglia
LRRC49	0.838949	0.753713	Putamen Basal Ganglia
THAP10	0.746813	0.710836	Putamen Basal Ganglia
MYO9A	0.792694	0.784111	Putamen Basal Ganglia
GRAMD2A	0.859537	0.786397	Putamen Basal Ganglia
PARP6	0.804254	0.755824	Putamen Basal Ganglia
ARIH1	0.700483	0.702971	Putamen Basal Ganglia
NPTN	0.836233	0.738803	Putamen Basal Ganglia
NPTN-IT1	0.752567	0.79041	Putamen Basal Ganglia
INSYN1	0.808649	0.702666	Putamen Basal Ganglia
LOXL1-AS1	0.904773	0.828281	Putamen Basal Ganglia
STOML1	0.856171	0.76695	Putamen Basal Ganglia
ISLR2	0.893211	0.754758	Putamen Basal Ganglia
ULK3	0.802222	0.739686	Putamen Basal Ganglia
MPI	0.741084	0.700271	Putamen Basal Ganglia
SCAMP5	0.849248	0.771036	Putamen Basal Ganglia
NEIL1	0.761611	0.802362	Putamen Basal Ganglia
SIN3A	0.733346	0.742213	Putamen Basal Ganglia
IMP3	0.799694	0.721041	Putamen Basal Ganglia
PEAK1	0.751368	0.759063	Putamen Basal Ganglia
LINGO1	0.795405	0.741167	Putamen Basal Ganglia
HYKK	0.754184	0.714445	Putamen Basal Ganglia
ANKRD34C-AS1	0.921312	0.830097	Putamen Basal Ganglia
ST20-AS1	0.8454	0.790856	Putamen Basal Ganglia
ARNT2	0.838983	0.776868	Putamen Basal Ganglia
ABHD17C	0.771728	0.733289	Putamen Basal Ganglia
TLNRD1	0.762974	0.72069	Putamen Basal Ganglia
ADAMTS7P1	0.871363	0.838948	Putamen Basal Ganglia
AP3B2	0.850302	0.799456	Putamen Basal Ganglia
SNHG21	0.744909	0.720468	Putamen Basal Ganglia
EFL1P1	0.770028	0.725604	Putamen Basal Ganglia
ENSG00000259683	0.728846	0.769038	Putamen Basal Ganglia
ZSCAN2	0.749763	0.73964	Putamen Basal Ganglia
AKAP13	0.709742	0.760965	Putamen Basal Ganglia
NTRK3	0.812752	0.812781	Putamen Basal Ganglia
MRPS11	0.774744	0.720283	Putamen Basal Ganglia
DET1	0.759535	0.733724	Putamen Basal Ganglia
MIR9-3HG	0.740461	0.708239	Putamen Basal Ganglia
AP3S2	0.734831	0.707668	Putamen Basal Ganglia
NGRN	0.787829	0.719318	Putamen Basal Ganglia
ENSG00000228998	0.778196	0.714848	Putamen Basal Ganglia
ZNF774	0.839166	0.791994	Putamen Basal Ganglia
HDDC3	0.778478	0.712093	Putamen Basal Ganglia
PRC1-AS1	0.755505	0.774676	Putamen Basal Ganglia
VPS33B	0.759447	0.744358	Putamen Basal Ganglia
SV2B	0.806244	0.713498	Putamen Basal Ganglia
FAM174B	0.831439	0.754296	Putamen Basal Ganglia
MCTP2	0.805354	0.815425	Putamen Basal Ganglia
FAM169B	0.809548	0.769575	Putamen Basal Ganglia
LRRC28	0.7714	0.785879	Putamen Basal Ganglia
MEF2A	0.705527	0.734323	Putamen Basal Ganglia
LYSMD4	0.705269	0.729675	Putamen Basal Ganglia
LINS1	0.70853	0.730875	Putamen Basal Ganglia
ASB7	0.736811	0.739517	Putamen Basal Ganglia
TM2D3	0.76732	0.732182	Putamen Basal Ganglia
POLR3K	0.825972	0.755183	Putamen Basal Ganglia
SNRNP25	0.762713	0.703671	Putamen Basal Ganglia
MPG	0.735865	0.722628	Putamen Basal Ganglia
HBQ1	0.78886	0.752915	Putamen Basal Ganglia
LUC7L	0.719095	0.719985	Putamen Basal Ganglia
ARHGDIG	0.801911	0.713345	Putamen Basal Ganglia
MRPL28	0.815051	0.705841	Putamen Basal Ganglia
PGAP6	0.743586	0.718883	Putamen Basal Ganglia
DECR2	0.782308	0.711004	Putamen Basal Ganglia
RAB11FIP3	0.798761	0.762323	Putamen Basal Ganglia
PIGQ	0.752979	0.761237	Putamen Basal Ganglia
RAB40C	0.849314	0.765415	Putamen Basal Ganglia
METTL26	0.83164	0.721341	Putamen Basal Ganglia
RHOT2	0.727282	0.748282	Putamen Basal Ganglia
RHBDL1	0.773121	0.778319	Putamen Basal Ganglia
STUB1	0.75417	0.7173	Putamen Basal Ganglia
JMJD8	0.75786	0.716906	Putamen Basal Ganglia
WDR24	0.748965	0.740359	Putamen Basal Ganglia
FBXL16	0.843643	0.725917	Putamen Basal Ganglia
CIAO3	0.747142	0.701211	Putamen Basal Ganglia
CHTF18	0.764178	0.787605	Putamen Basal Ganglia
ENSG00000260316	0.811362	0.720566	Putamen Basal Ganglia
CEROX1	0.794639	0.755053	Putamen Basal Ganglia
CACNA1H	0.847922	0.744237	Putamen Basal Ganglia
UBE2I	0.800452	0.758611	Putamen Basal Ganglia
IFT140	0.749837	0.792321	Putamen Basal Ganglia
MAPK8IP3	0.779646	0.763863	Putamen Basal Ganglia
EME2	0.726868	0.78884	Putamen Basal Ganglia
HAGH	0.784362	0.713263	Putamen Basal Ganglia
NDUFB10	0.811196	0.707287	Putamen Basal Ganglia
TBL3	0.751426	0.7251	Putamen Basal Ganglia
SYNGR3	0.822002	0.738918	Putamen Basal Ganglia
NTHL1	0.825776	0.709798	Putamen Basal Ganglia
TSC2	0.744545	0.756977	Putamen Basal Ganglia
PKD1	0.754791	0.795933	Putamen Basal Ganglia
RAB26	0.839923	0.74353	Putamen Basal Ganglia
TRAF7	0.716502	0.751061	Putamen Basal Ganglia
CASKIN1	0.843536	0.771335	Putamen Basal Ganglia
MLST8	0.819857	0.723901	Putamen Basal Ganglia
BRICD5	0.708718	0.735091	Putamen Basal Ganglia
PGP	0.825382	0.76417	Putamen Basal Ganglia
E4F1	0.705613	0.706527	Putamen Basal Ganglia
RNPS1	0.760844	0.730395	Putamen Basal Ganglia
ABCA3	0.724945	0.746414	Putamen Basal Ganglia
ABCA17P	0.816033	0.796791	Putamen Basal Ganglia
CCNF	0.712113	0.746917	Putamen Basal Ganglia
TEDC2	0.848403	0.768178	Putamen Basal Ganglia
TBC1D24	0.750286	0.794848	Putamen Basal Ganglia
ATP6V0C	0.78304	0.7231	Putamen Basal Ganglia
PDPK1	0.870475	0.801151	Putamen Basal Ganglia
FLYWCH1	0.734685	0.741132	Putamen Basal Ganglia
MMP25-AS1	0.767207	0.807608	Putamen Basal Ganglia
ZNF213-AS1	0.729619	0.741904	Putamen Basal Ganglia
ENSG00000262668	0.876894	0.767484	Putamen Basal Ganglia
OR1F1	0.820393	0.765659	Putamen Basal Ganglia
ZNF200	0.70257	0.714702	Putamen Basal Ganglia
LINC00921	0.780441	0.802951	Putamen Basal Ganglia
ZNF75A	0.733853	0.713908	Putamen Basal Ganglia
ZNF174	0.749457	0.724211	Putamen Basal Ganglia
NAA60	0.74904	0.738772	Putamen Basal Ganglia
CLUAP1	0.788914	0.773381	Putamen Basal Ganglia
NLRC3	0.755486	0.7297	Putamen Basal Ganglia
TRAP1	0.768221	0.743439	Putamen Basal Ganglia
ADCY9	0.81965	0.786968	Putamen Basal Ganglia
TFAP4	0.776645	0.741942	Putamen Basal Ganglia
PAM16	0.811899	0.70144	Putamen Basal Ganglia
DNAJA3	0.729335	0.72476	Putamen Basal Ganglia
HMOX2	0.837588	0.734668	Putamen Basal Ganglia
CDIP1	0.797039	0.717954	Putamen Basal Ganglia
UBALD1	0.768153	0.728959	Putamen Basal Ganglia
MGRN1	0.748788	0.751975	Putamen Basal Ganglia
ANKS3	0.72734	0.72577	Putamen Basal Ganglia
GLYR1	0.718624	0.72456	Putamen Basal Ganglia
NAGPA	0.857607	0.776041	Putamen Basal Ganglia
EEF2KMT	0.802219	0.766307	Putamen Basal Ganglia
RBFOX1	0.887808	0.76958	Putamen Basal Ganglia
ABAT	0.835937	0.783681	Putamen Basal Ganglia
TMEM186	0.750045	0.717844	Putamen Basal Ganglia
PMM2	0.7236	0.703677	Putamen Basal Ganglia
CARHSP1	0.812538	0.782825	Putamen Basal Ganglia
USP7	0.72848	0.719388	Putamen Basal Ganglia
TVP23A	0.832064	0.811711	Putamen Basal Ganglia
ENSG00000262488	0.703433	0.7085	Putamen Basal Ganglia
RMI2	0.755614	0.731934	Putamen Basal Ganglia
SNN	0.803201	0.734047	Putamen Basal Ganglia
SHISA9	0.87969	0.791973	Putamen Basal Ganglia
MRTFB	0.856631	0.803187	Putamen Basal Ganglia
ENSG00000276564	0.733823	0.756944	Putamen Basal Ganglia
NOMO1	0.851011	0.803146	Putamen Basal Ganglia
PDXDC1	0.726214	0.731431	Putamen Basal Ganglia
NTAN1	0.812105	0.732717	Putamen Basal Ganglia
RRN3	0.702038	0.70626	Putamen Basal Ganglia
BMERB1	0.818683	0.751021	Putamen Basal Ganglia
MARF1	0.737131	0.7255	Putamen Basal Ganglia
ABCC1	0.745985	0.758376	Putamen Basal Ganglia
GPR139	0.911346	0.781224	Putamen Basal Ganglia
THUMPD1	0.753658	0.742278	Putamen Basal Ganglia
REXO5	0.75498	0.750757	Putamen Basal Ganglia
LDAF1	0.860851	0.820842	Putamen Basal Ganglia
CRYM	0.843993	0.752161	Putamen Basal Ganglia
METTL9	0.784081	0.71835	Putamen Basal Ganglia
UQCRC2	0.735819	0.707138	Putamen Basal Ganglia
PDZD9	0.829566	0.744933	Putamen Basal Ganglia
MOSMO	0.73532	0.719097	Putamen Basal Ganglia
POLR3E	0.709505	0.731647	Putamen Basal Ganglia
CDR2	0.87107	0.779422	Putamen Basal Ganglia
RRN3P3	0.841026	0.738314	Putamen Basal Ganglia
COG7	0.718795	0.724816	Putamen Basal Ganglia
GGA2	0.780832	0.799191	Putamen Basal Ganglia
EARS2	0.746338	0.738335	Putamen Basal Ganglia
UBFD1	0.763462	0.763886	Putamen Basal Ganglia
NDUFAB1	0.787078	0.705849	Putamen Basal Ganglia
PALB2	0.712917	0.718538	Putamen Basal Ganglia
DCTN5	0.807127	0.775569	Putamen Basal Ganglia
PLK1	0.74132	0.758252	Putamen Basal Ganglia
CHP2	0.857167	0.760692	Putamen Basal Ganglia
PRKCB	0.857615	0.729394	Putamen Basal Ganglia
CACNG3	0.846784	0.731539	Putamen Basal Ganglia
LINC02175	0.703534	0.737664	Putamen Basal Ganglia
LCMT1	0.828189	0.752275	Putamen Basal Ganglia
HS3ST4	0.816115	0.711197	Putamen Basal Ganglia
KDM8	0.809989	0.735804	Putamen Basal Ganglia
GTF3C1	0.745471	0.720044	Putamen Basal Ganglia
GSG1L	0.866115	0.7572	Putamen Basal Ganglia
SH2B1	0.759958	0.768052	Putamen Basal Ganglia
KIF22	0.792877	0.755156	Putamen Basal Ganglia
MAZ	0.745441	0.742048	Putamen Basal Ganglia
PRRT2	0.87194	0.784267	Putamen Basal Ganglia
PAGR1	0.709341	0.727742	Putamen Basal Ganglia
CDIPT	0.77276	0.725637	Putamen Basal Ganglia
SEZ6L2	0.822704	0.735023	Putamen Basal Ganglia
KCTD13	0.842294	0.789369	Putamen Basal Ganglia
TAOK2	0.762013	0.752177	Putamen Basal Ganglia
DOC2A	0.863466	0.800259	Putamen Basal Ganglia
TLCD3B	0.844913	0.777663	Putamen Basal Ganglia
ENSG00000285043	0.73522	0.738066	Putamen Basal Ganglia
YPEL3	0.767114	0.71264	Putamen Basal Ganglia
MAPK3	0.831221	0.764177	Putamen Basal Ganglia
CORO1A	0.782149	0.739237	Putamen Basal Ganglia
ZNF48	0.808406	0.740762	Putamen Basal Ganglia
ZNF747	0.766298	0.714167	Putamen Basal Ganglia
ZNF785	0.770412	0.79845	Putamen Basal Ganglia
ZNF689	0.793002	0.749671	Putamen Basal Ganglia
PHKG2	0.77445	0.739915	Putamen Basal Ganglia
CCDC189	0.745662	0.757532	Putamen Basal Ganglia
MIR762HG	0.805544	0.735799	Putamen Basal Ganglia
FBXL19	0.855463	0.78332	Putamen Basal Ganglia
STX1B	0.841826	0.739794	Putamen Basal Ganglia
ZNF668	0.749393	0.738268	Putamen Basal Ganglia
KAT8	0.739637	0.709089	Putamen Basal Ganglia
ARMC5	0.75513	0.704672	Putamen Basal Ganglia
RUSF1	0.786129	0.778983	Putamen Basal Ganglia
CLUHP3	0.790864	0.79305	Putamen Basal Ganglia
SHCBP1	0.741688	0.731622	Putamen Basal Ganglia
VPS35	0.767829	0.742455	Putamen Basal Ganglia
ORC6	0.817845	0.775135	Putamen Basal Ganglia
C16orf87	0.811125	0.770713	Putamen Basal Ganglia
DNAJA2	0.795189	0.742019	Putamen Basal Ganglia
NETO2	0.884202	0.777867	Putamen Basal Ganglia
ITFG1	0.836449	0.772129	Putamen Basal Ganglia
PHKB	0.715677	0.715005	Putamen Basal Ganglia
HEATR3	0.768233	0.758417	Putamen Basal Ganglia
CYLD	0.790802	0.740108	Putamen Basal Ganglia
RPGRIP1L	0.879142	0.835327	Putamen Basal Ganglia
FTO	0.814941	0.773161	Putamen Basal Ganglia
CRNDE	0.798402	0.782025	Putamen Basal Ganglia
IRX6	0.799801	0.780254	Putamen Basal Ganglia
NUDT21	0.717414	0.712875	Putamen Basal Ganglia
NUP93-DT	0.717105	0.714698	Putamen Basal Ganglia
NUP93	0.784607	0.702832	Putamen Basal Ganglia
DOK4	0.814005	0.797267	Putamen Basal Ganglia
DRC7	0.773302	0.746688	Putamen Basal Ganglia
KATNB1	0.871953	0.793406	Putamen Basal Ganglia
CFAP20	0.830773	0.765393	Putamen Basal Ganglia
CSNK2A2	0.786662	0.728248	Putamen Basal Ganglia
CCDC113	0.743476	0.720847	Putamen Basal Ganglia
LINC02137	0.826634	0.721252	Putamen Basal Ganglia
NDRG4	0.832203	0.778494	Putamen Basal Ganglia
ENSG00000289004	0.810596	0.764719	Putamen Basal Ganglia
SLC38A7	0.783193	0.765257	Putamen Basal Ganglia
GOT2	0.773437	0.722863	Putamen Basal Ganglia
CDH8	0.832057	0.735529	Putamen Basal Ganglia
CMTM1	0.778503	0.788135	Putamen Basal Ganglia
CA7	0.844863	0.70528	Putamen Basal Ganglia
CES3	0.830082	0.787035	Putamen Basal Ganglia
CES4A	0.723638	0.740724	Putamen Basal Ganglia
PHAF1	0.719904	0.702316	Putamen Basal Ganglia
KIAA0895L	0.761394	0.781051	Putamen Basal Ganglia
E2F4	0.717208	0.720405	Putamen Basal Ganglia
FHOD1	0.742841	0.729689	Putamen Basal Ganglia
SLC9A5	0.882562	0.805173	Putamen Basal Ganglia
KCTD19	0.836106	0.736374	Putamen Basal Ganglia
LRRC36	0.81264	0.702094	Putamen Basal Ganglia
ATP6V0D1	0.77293	0.700819	Putamen Basal Ganglia
ATP6V0D1-DT	0.710278	0.715611	Putamen Basal Ganglia
RIPOR1	0.812947	0.759892	Putamen Basal Ganglia
ENSG00000280214	0.70277	0.774188	Putamen Basal Ganglia
CARMIL2	0.836456	0.728673	Putamen Basal Ganglia
ACD	0.747196	0.739643	Putamen Basal Ganglia
C16orf86	0.726226	0.73172	Putamen Basal Ganglia
GFOD2	0.81076	0.775575	Putamen Basal Ganglia
RANBP10	0.757666	0.792745	Putamen Basal Ganglia
TSNAXIP1	0.85529	0.817868	Putamen Basal Ganglia
CENPT	0.733817	0.762021	Putamen Basal Ganglia
NUTF2	0.77156	0.709448	Putamen Basal Ganglia
EDC4	0.764575	0.759586	Putamen Basal Ganglia
DDX28	0.810332	0.730599	Putamen Basal Ganglia
PLA2G15	0.712689	0.705324	Putamen Basal Ganglia
PRMT7	0.822385	0.748443	Putamen Basal Ganglia
ENSG00000287760	0.850049	0.761527	Putamen Basal Ganglia
ENSG00000274698	0.832941	0.791558	Putamen Basal Ganglia
CDH3	0.7544	0.720224	Putamen Basal Ganglia
TANGO6	0.740871	0.719903	Putamen Basal Ganglia
UTP4	0.807346	0.73363	Putamen Basal Ganglia
TERF2	0.723788	0.70036	Putamen Basal Ganglia
NOB1	0.780433	0.705023	Putamen Basal Ganglia
EXOSC6	0.819861	0.738088	Putamen Basal Ganglia
AARS1	0.753047	0.717354	Putamen Basal Ganglia
ST3GAL2	0.830186	0.772402	Putamen Basal Ganglia
IL34	0.832707	0.736356	Putamen Basal Ganglia
VAC14	0.7477	0.700285	Putamen Basal Ganglia
HYDIN	0.886875	0.863697	Putamen Basal Ganglia
PHLPP2	0.795916	0.801598	Putamen Basal Ganglia
ZNF821	0.723401	0.70413	Putamen Basal Ganglia
ENSG00000261227	0.859692	0.776193	Putamen Basal Ganglia
ENSG00000260848	0.889292	0.780666	Putamen Basal Ganglia
ENSG00000259972	0.762867	0.804947	Putamen Basal Ganglia
GLG1	0.731294	0.716196	Putamen Basal Ganglia
ZNRF1	0.84216	0.802108	Putamen Basal Ganglia
ZFP1	0.74812	0.726554	Putamen Basal Ganglia
CHST5	0.871033	0.80333	Putamen Basal Ganglia
TMEM231	0.724785	0.735553	Putamen Basal Ganglia
ENSG00000276408	0.811551	0.732583	Putamen Basal Ganglia
KARS1	0.735011	0.702394	Putamen Basal Ganglia
TERF2IP	0.799966	0.747082	Putamen Basal Ganglia
VAT1L	0.872005	0.784737	Putamen Basal Ganglia
CDYL2	0.788272	0.76628	Putamen Basal Ganglia
CMIP	0.729897	0.752926	Putamen Basal Ganglia
MPHOSPH6	0.772575	0.736568	Putamen Basal Ganglia
NECAB2	0.8913	0.783016	Putamen Basal Ganglia
MBTPS1	0.826026	0.794669	Putamen Basal Ganglia
HSDL1	0.812482	0.786146	Putamen Basal Ganglia
DNAAF1	0.803722	0.798191	Putamen Basal Ganglia
USP10	0.713815	0.72638	Putamen Basal Ganglia
KIAA0513	0.862819	0.803812	Putamen Basal Ganglia
GSE1	0.73486	0.745011	Putamen Basal Ganglia
ENSG00000287125	0.844258	0.724435	Putamen Basal Ganglia
COX4I1	0.810406	0.706172	Putamen Basal Ganglia
FBXO31	0.791995	0.746245	Putamen Basal Ganglia
ZCCHC14-DT	0.887207	0.831721	Putamen Basal Ganglia
ENSG00000269935	0.855889	0.71815	Putamen Basal Ganglia
JPH3	0.855911	0.738333	Putamen Basal Ganglia
KLHDC4	0.773408	0.727401	Putamen Basal Ganglia
ZC3H18	0.76965	0.739173	Putamen Basal Ganglia
MVD	0.726863	0.722987	Putamen Basal Ganglia
SNAI3-AS1	0.840525	0.701603	Putamen Basal Ganglia
SNAI3	0.797155	0.718823	Putamen Basal Ganglia
RNF166	0.753879	0.741695	Putamen Basal Ganglia
CTU2	0.773385	0.719325	Putamen Basal Ganglia
CBFA2T3	0.830403	0.769528	Putamen Basal Ganglia
ENSG00000256982	0.830257	0.756373	Putamen Basal Ganglia
ANKRD11	0.720041	0.738477	Putamen Basal Ganglia
SPG7	0.733284	0.756743	Putamen Basal Ganglia
CHMP1A	0.715478	0.707319	Putamen Basal Ganglia
SPATA33	0.79662	0.729692	Putamen Basal Ganglia
ENSG00000275734	0.802072	0.817407	Putamen Basal Ganglia
CDK10	0.789735	0.771189	Putamen Basal Ganglia
VPS9D1	0.7836	0.778901	Putamen Basal Ganglia
ZNF276	0.721613	0.729879	Putamen Basal Ganglia
FANCA	0.805513	0.791404	Putamen Basal Ganglia
SPIRE2	0.876354	0.810029	Putamen Basal Ganglia
TCF25	0.803576	0.753752	Putamen Basal Ganglia
MC1R	0.70432	0.721005	Putamen Basal Ganglia
DEF8	0.748638	0.768305	Putamen Basal Ganglia
CENPBD1	0.753242	0.708259	Putamen Basal Ganglia
DBNDD1	0.791944	0.739341	Putamen Basal Ganglia
DOC2B	0.864675	0.785525	Putamen Basal Ganglia
C17orf97	0.866712	0.761458	Putamen Basal Ganglia
VPS53	0.795684	0.757697	Putamen Basal Ganglia
GLOD4	0.81755	0.777379	Putamen Basal Ganglia
TIMM22	0.768238	0.72831	Putamen Basal Ganglia
ABR	0.793737	0.766641	Putamen Basal Ganglia
PRPF8	0.733456	0.729888	Putamen Basal Ganglia
RTN4RL1	0.799698	0.702651	Putamen Basal Ganglia
DPH1	0.792789	0.802578	Putamen Basal Ganglia
SGSM2	0.864101	0.812339	Putamen Basal Ganglia
ENSG00000263345	0.73836	0.824063	Putamen Basal Ganglia
MNT	0.73116	0.735355	Putamen Basal Ganglia
PAFAH1B1	0.737958	0.732463	Putamen Basal Ganglia
CCDC92B	0.853061	0.777583	Putamen Basal Ganglia
RAP1GAP2	0.866997	0.822054	Putamen Basal Ganglia
P2RX5	0.893601	0.799183	Putamen Basal Ganglia
CAMKK1	0.892128	0.771775	Putamen Basal Ganglia
ENSG00000229782	0.814094	0.750945	Putamen Basal Ganglia
MYBBP1A	0.802489	0.761176	Putamen Basal Ganglia
ALOX15	0.886231	0.824017	Putamen Basal Ganglia
ENSG00000280254	0.829307	0.75621	Putamen Basal Ganglia
MINK1	0.775934	0.786719	Putamen Basal Ganglia
C17orf107	0.734511	0.712658	Putamen Basal Ganglia
SPAG7	0.798607	0.720772	Putamen Basal Ganglia
CAMTA2	0.835566	0.776744	Putamen Basal Ganglia
ZNF594	0.707935	0.746296	Putamen Basal Ganglia
ZNF594-DT	0.799138	0.810972	Putamen Basal Ganglia
RPAIN	0.783261	0.767855	Putamen Basal Ganglia
DHX33	0.746425	0.731362	Putamen Basal Ganglia
ENSG00000286190	0.82959	0.779976	Putamen Basal Ganglia
PITPNM3	0.896011	0.840752	Putamen Basal Ganglia
KIAA0753	0.868397	0.830967	Putamen Basal Ganglia
ENSG00000282936	0.756661	0.775569	Putamen Basal Ganglia
MED31	0.826809	0.762209	Putamen Basal Ganglia
C17orf100	0.851665	0.788032	Putamen Basal Ganglia
ENSG00000261996	0.802726	0.815561	Putamen Basal Ganglia
ALOX15P1	0.890613	0.774457	Putamen Basal Ganglia
RNASEK	0.779474	0.705391	Putamen Basal Ganglia
DLG4	0.872525	0.774966	Putamen Basal Ganglia
NEURL4	0.811005	0.7988	Putamen Basal Ganglia
TNK1	0.903558	0.848509	Putamen Basal Ganglia
NLGN2	0.80833	0.781938	Putamen Basal Ganglia
SENP3	0.762128	0.739351	Putamen Basal Ganglia
FXR2	0.746287	0.712112	Putamen Basal Ganglia
EFNB3	0.9199	0.821356	Putamen Basal Ganglia
DNAH2	0.906995	0.872231	Putamen Basal Ganglia
CHD3	0.862272	0.807113	Putamen Basal Ganglia
RNF227	0.7709	0.731989	Putamen Basal Ganglia
ALOX12B	0.809623	0.705086	Putamen Basal Ganglia
ENSG00000214999	0.807956	0.763408	Putamen Basal Ganglia
VAMP2	0.779953	0.724454	Putamen Basal Ganglia
TMEM107	0.779746	0.777981	Putamen Basal Ganglia
PFAS	0.769852	0.755054	Putamen Basal Ganglia
RANGRF	0.803133	0.706066	Putamen Basal Ganglia
NDEL1	0.822128	0.749815	Putamen Basal Ganglia
MYH10	0.851927	0.785845	Putamen Basal Ganglia
GAS7	0.804623	0.741967	Putamen Basal Ganglia
DNAH9	0.833553	0.794618	Putamen Basal Ganglia
MAP2K4	0.796876	0.745622	Putamen Basal Ganglia
ARHGAP44	0.845264	0.753845	Putamen Basal Ganglia
ELAC2	0.745854	0.738363	Putamen Basal Ganglia
CDRT4	0.755695	0.770049	Putamen Basal Ganglia
ZNF286A	0.708255	0.774138	Putamen Basal Ganglia
TBC1D26	0.82002	0.79052	Putamen Basal Ganglia
TBC1D26-AS1	0.760775	0.787027	Putamen Basal Ganglia
TTC19	0.711445	0.705849	Putamen Basal Ganglia
PIGL	0.753804	0.780439	Putamen Basal Ganglia
CENPV	0.802624	0.731595	Putamen Basal Ganglia
SNHG29	0.753338	0.70592	Putamen Basal Ganglia
ENSG00000260328	0.930616	0.782898	Putamen Basal Ganglia
ENSG00000287910	0.818386	0.744486	Putamen Basal Ganglia
MPRIP	0.753858	0.743073	Putamen Basal Ganglia
PLD6	0.796334	0.769726	Putamen Basal Ganglia
FLCN	0.760894	0.748921	Putamen Basal Ganglia
COPS3	0.769552	0.705119	Putamen Basal Ganglia
MED9	0.795459	0.749063	Putamen Basal Ganglia
RAI1	0.812598	0.810213	Putamen Basal Ganglia
GID4	0.720853	0.726922	Putamen Basal Ganglia
DRG2	0.724194	0.719811	Putamen Basal Ganglia
ALKBH5	0.757342	0.710093	Putamen Basal Ganglia
MIEF2	0.726243	0.717482	Putamen Basal Ganglia
TOP3A	0.700746	0.720277	Putamen Basal Ganglia
SMCR8	0.702627	0.734112	Putamen Basal Ganglia
B9D1	0.909899	0.815234	Putamen Basal Ganglia
RNF112	0.863582	0.786613	Putamen Basal Ganglia
ENSG00000235979	0.748744	0.723966	Putamen Basal Ganglia
RPL17P43	0.812901	0.711366	Putamen Basal Ganglia
ALDH3A2	0.742809	0.703093	Putamen Basal Ganglia
USP22	0.750648	0.752618	Putamen Basal Ganglia
ENSG00000289453	0.794446	0.737842	Putamen Basal Ganglia
LINC02693	0.78486	0.754064	Putamen Basal Ganglia
ENSG00000265043	0.83953	0.75736	Putamen Basal Ganglia
LYRM9	0.847407	0.749747	Putamen Basal Ganglia
IFT20	0.73138	0.735252	Putamen Basal Ganglia
SARM1	0.807518	0.822546	Putamen Basal Ganglia
VTN	0.792267	0.774297	Putamen Basal Ganglia
ENSG00000258472	0.754076	0.703597	Putamen Basal Ganglia
SPAG5	0.828817	0.792777	Putamen Basal Ganglia
SPAG5-AS1	0.748534	0.779571	Putamen Basal Ganglia
RSKR	0.827408	0.786029	Putamen Basal Ganglia
KIAA0100	0.744813	0.749656	Putamen Basal Ganglia
FAM222B	0.738706	0.728963	Putamen Basal Ganglia
ERAL1	0.763849	0.712253	Putamen Basal Ganglia
SEZ6	0.883066	0.790416	Putamen Basal Ganglia
GIT1	0.832072	0.730405	Putamen Basal Ganglia
ANKRD13B	0.798425	0.778095	Putamen Basal Ganglia
CORO6	0.815257	0.794085	Putamen Basal Ganglia
ENSG00000214719	0.83095	0.738264	Putamen Basal Ganglia
SUZ12P1	0.778551	0.73318	Putamen Basal Ganglia
ENSG00000266490	0.759274	0.715547	Putamen Basal Ganglia
NF1	0.706245	0.719996	Putamen Basal Ganglia
COPRS	0.812554	0.718323	Putamen Basal Ganglia
LRRC37B	0.760423	0.735311	Putamen Basal Ganglia
RHOT1	0.737989	0.701836	Putamen Basal Ganglia
C17orf75	0.795013	0.763571	Putamen Basal Ganglia
CDK5R1	0.856031	0.772197	Putamen Basal Ganglia
ASIC2	0.805827	0.759693	Putamen Basal Ganglia
ENSG00000263571	0.846608	0.834594	Putamen Basal Ganglia
ZNF830	0.723255	0.706643	Putamen Basal Ganglia
LIG3	0.706852	0.738189	Putamen Basal Ganglia
RAD51D	0.786218	0.774478	Putamen Basal Ganglia
NLE1	0.778798	0.732535	Putamen Basal Ganglia
AP2B1	0.75731	0.734039	Putamen Basal Ganglia
RASL10B	0.843422	0.71084	Putamen Basal Ganglia
GAS2L2	0.818322	0.757839	Putamen Basal Ganglia
RDM1	0.709812	0.719033	Putamen Basal Ganglia
ZNHIT3	0.78863	0.732761	Putamen Basal Ganglia
GGNBP2	0.72776	0.714073	Putamen Basal Ganglia
DHRS11	0.783083	0.704995	Putamen Basal Ganglia
MRM1	0.759667	0.727797	Putamen Basal Ganglia
ACACA	0.782227	0.771134	Putamen Basal Ganglia
DUSP14	0.801407	0.726297	Putamen Basal Ganglia
MRPL45	0.800704	0.727181	Putamen Basal Ganglia
GPR179	0.837318	0.83178	Putamen Basal Ganglia
SOCS7	0.757987	0.767212	Putamen Basal Ganglia
PIP4K2B	0.84499	0.789931	Putamen Basal Ganglia
LASP1	0.725132	0.726198	Putamen Basal Ganglia
LINC00672	0.797132	0.708754	Putamen Basal Ganglia
CACNB1	0.856055	0.764647	Putamen Basal Ganglia
STAC2	0.833371	0.745644	Putamen Basal Ganglia
FBXL20	0.796224	0.775845	Putamen Basal Ganglia
PPP1R1B	0.861744	0.712936	Putamen Basal Ganglia
PGAP3	0.768725	0.733525	Putamen Basal Ganglia
PSMD3	0.759632	0.717345	Putamen Basal Ganglia
MED24	0.737692	0.750955	Putamen Basal Ganglia
THRA	0.844846	0.805892	Putamen Basal Ganglia
MSL1	0.734708	0.758741	Putamen Basal Ganglia
RAPGEFL1	0.872878	0.800261	Putamen Basal Ganglia
KRT222	0.86888	0.767768	Putamen Basal Ganglia
NT5C3B	0.854526	0.749081	Putamen Basal Ganglia
KLHL10	0.828319	0.821826	Putamen Basal Ganglia
ODAD4	0.790741	0.74177	Putamen Basal Ganglia
DNAJC7	0.804394	0.752117	Putamen Basal Ganglia
ATP6V0A1	0.805241	0.754238	Putamen Basal Ganglia
HSD17B1-AS1	0.738009	0.728787	Putamen Basal Ganglia
MLX	0.706092	0.713433	Putamen Basal Ganglia
TUBG2	0.810327	0.760391	Putamen Basal Ganglia
CNTNAP1	0.833339	0.767365	Putamen Basal Ganglia
AOC2	0.790304	0.755789	Putamen Basal Ganglia
AARSD1	0.83387	0.744625	Putamen Basal Ganglia
PTGES3L	0.839316	0.72762	Putamen Basal Ganglia
RUNDC1	0.832843	0.756439	Putamen Basal Ganglia
RND2	0.757799	0.739542	Putamen Basal Ganglia
ENSG00000267002	0.812486	0.833384	Putamen Basal Ganglia
DUSP3	0.714431	0.716789	Putamen Basal Ganglia
TMUB2	0.710795	0.728719	Putamen Basal Ganglia
ATXN7L3	0.823533	0.771526	Putamen Basal Ganglia
RUNDC3A-AS1	0.845402	0.747284	Putamen Basal Ganglia
RUNDC3A	0.874139	0.770112	Putamen Basal Ganglia
FAM171A2	0.851337	0.798952	Putamen Basal Ganglia
DBF4B	0.726189	0.739289	Putamen Basal Ganglia
ADAM11	0.796876	0.780224	Putamen Basal Ganglia
NMT1	0.703927	0.712462	Putamen Basal Ganglia
ACBD4	0.76967	0.748764	Putamen Basal Ganglia
HEXIM2	0.796157	0.721567	Putamen Basal Ganglia
FMNL1-DT	0.813197	0.800199	Putamen Basal Ganglia
FMNL1	0.790161	0.708288	Putamen Basal Ganglia
ENSG00000233175	0.821953	0.739996	Putamen Basal Ganglia
MAP3K14	0.760031	0.702698	Putamen Basal Ganglia
ARHGAP27	0.849239	0.760907	Putamen Basal Ganglia
LINC02210	0.771031	0.786374	Putamen Basal Ganglia
MAPT	0.735552	0.710861	Putamen Basal Ganglia
NSF	0.881453	0.792438	Putamen Basal Ganglia
WNT3	0.815395	0.810289	Putamen Basal Ganglia
RPRML	0.859153	0.742785	Putamen Basal Ganglia
CDC27	0.71302	0.705731	Putamen Basal Ganglia
NPEPPS	0.742548	0.743815	Putamen Basal Ganglia
MRPL10	0.793929	0.741016	Putamen Basal Ganglia
SCRN2	0.761594	0.756222	Putamen Basal Ganglia
PNPO	0.761098	0.721021	Putamen Basal Ganglia
CDK5RAP3	0.725356	0.730689	Putamen Basal Ganglia
CBX1	0.710659	0.711534	Putamen Basal Ganglia
SNX11	0.730848	0.70545	Putamen Basal Ganglia
ATP5MC1	0.836923	0.729143	Putamen Basal Ganglia
FAM117A	0.812051	0.722064	Putamen Basal Ganglia
KAT7	0.726851	0.719413	Putamen Basal Ganglia
PICART1	0.779282	0.75745	Putamen Basal Ganglia
ITGA3	0.777244	0.78024	Putamen Basal Ganglia
PDK2	0.726684	0.710323	Putamen Basal Ganglia
SAMD14	0.838705	0.753931	Putamen Basal Ganglia
PPP1R9B	0.83118	0.747981	Putamen Basal Ganglia
ENSG00000279792	0.779641	0.713313	Putamen Basal Ganglia
RSAD1	0.781247	0.740965	Putamen Basal Ganglia
TOB1-AS1	0.857172	0.825113	Putamen Basal Ganglia
TOM1L1	0.766507	0.773601	Putamen Basal Ganglia
COX11	0.77643	0.72646	Putamen Basal Ganglia
ENSG00000279059	0.806065	0.774021	Putamen Basal Ganglia
HLF	0.838402	0.722696	Putamen Basal Ganglia
MMD	0.808668	0.741589	Putamen Basal Ganglia
NOG	0.885674	0.804233	Putamen Basal Ganglia
DGKE	0.839838	0.753128	Putamen Basal Ganglia
AKAP1	0.803484	0.774979	Putamen Basal Ganglia
MRPS23	0.786566	0.721785	Putamen Basal Ganglia
ENSG00000264112	0.724754	0.735599	Putamen Basal Ganglia
ENSG00000279069	0.785492	0.772804	Putamen Basal Ganglia
EPX	0.793245	0.781222	Putamen Basal Ganglia
ENSG00000278627	0.81941	0.76574	Putamen Basal Ganglia
ENSG00000286788	0.752359	0.734458	Putamen Basal Ganglia
TSPOAP1	0.828433	0.80239	Putamen Basal Ganglia
TSPOAP1-AS1	0.850495	0.737887	Putamen Basal Ganglia
MTMR4	0.717863	0.738596	Putamen Basal Ganglia
TRIM37	0.818896	0.764431	Putamen Basal Ganglia
GDPD1	0.778449	0.721733	Putamen Basal Ganglia
CLTC	0.770337	0.738533	Putamen Basal Ganglia
PTRH2	0.76969	0.725525	Putamen Basal Ganglia
BCAS3	0.757636	0.711105	Putamen Basal Ganglia
MARCHF10	0.864721	0.723555	Putamen Basal Ganglia
ENSG00000283538	0.877591	0.728564	Putamen Basal Ganglia
TANC2	0.862405	0.779427	Putamen Basal Ganglia
CYB561	0.893063	0.822126	Putamen Basal Ganglia
ACE	0.845716	0.71775	Putamen Basal Ganglia
KCNH6	0.856337	0.783394	Putamen Basal Ganglia
LIMD2	0.806914	0.706046	Putamen Basal Ganglia
ENSG00000279369	0.868685	0.701373	Putamen Basal Ganglia
CCDC47	0.741278	0.714486	Putamen Basal Ganglia
DDX42	0.730235	0.717578	Putamen Basal Ganglia
PRR29-AS1	0.757763	0.761658	Putamen Basal Ganglia
PRR29	0.785286	0.748323	Putamen Basal Ganglia
KPNA2P3	0.744849	0.774276	Putamen Basal Ganglia
ENSG00000265298	0.746343	0.757681	Putamen Basal Ganglia
BPTFP1	0.723292	0.780273	Putamen Basal Ganglia
LRRC37A3	0.733783	0.758039	Putamen Basal Ganglia
AMZ2P1	0.769259	0.711726	Putamen Basal Ganglia
CACNG4	0.849945	0.744359	Putamen Basal Ganglia
ABCA5	0.749488	0.753281	Putamen Basal Ganglia
SSTR2	0.737014	0.749101	Putamen Basal Ganglia
COG1	0.83776	0.811344	Putamen Basal Ganglia
NAT9	0.731096	0.73384	Putamen Basal Ganglia
FADS6	0.861759	0.78538	Putamen Basal Ganglia
KCTD2	0.718877	0.708715	Putamen Basal Ganglia
ARMC7	0.753554	0.702973	Putamen Basal Ganglia
JPT1	0.84591	0.78292	Putamen Basal Ganglia
GGA3	0.776771	0.759993	Putamen Basal Ganglia
MIF4GD-DT	0.747196	0.739005	Putamen Basal Ganglia
GRB2	0.787588	0.747424	Putamen Basal Ganglia
RECQL5	0.734898	0.738026	Putamen Basal Ganglia
FBF1	0.714279	0.739069	Putamen Basal Ganglia
EXOC7	0.759265	0.785196	Putamen Basal Ganglia
RNF157	0.807847	0.715332	Putamen Basal Ganglia
QRICH2	0.712658	0.763917	Putamen Basal Ganglia
UBE2O	0.798047	0.767119	Putamen Basal Ganglia
MXRA7	0.856914	0.750538	Putamen Basal Ganglia
SRSF2	0.714274	0.706872	Putamen Basal Ganglia
MGAT5B	0.854525	0.726557	Putamen Basal Ganglia
ENSG00000267665	0.835362	0.801947	Putamen Basal Ganglia
TK1	0.808458	0.721158	Putamen Basal Ganglia
RBFOX3	0.85268	0.74021	Putamen Basal Ganglia
TBC1D16	0.83619	0.769923	Putamen Basal Ganglia
CCDC40	0.708139	0.703519	Putamen Basal Ganglia
GAA	0.713141	0.738967	Putamen Basal Ganglia
SLC26A11	0.730595	0.773608	Putamen Basal Ganglia
ENSG00000276863	0.831323	0.706793	Putamen Basal Ganglia
RNF213-AS1	0.84166	0.823252	Putamen Basal Ganglia
ENDOV	0.850558	0.796074	Putamen Basal Ganglia
NPTX1	0.824805	0.780536	Putamen Basal Ganglia
RPTOR	0.728683	0.709671	Putamen Basal Ganglia
ENSG00000262098	0.845482	0.74433	Putamen Basal Ganglia
BAIAP2-DT	0.860867	0.760457	Putamen Basal Ganglia
BAIAP2	0.87731	0.782929	Putamen Basal Ganglia
BAHCC1	0.787593	0.794531	Putamen Basal Ganglia
LINC01971	0.760948	0.70461	Putamen Basal Ganglia
OXLD1	0.791473	0.715112	Putamen Basal Ganglia
ARHGDIA	0.767048	0.737417	Putamen Basal Ganglia
MAFG-DT	0.780011	0.71636	Putamen Basal Ganglia
MYADML2	0.883785	0.756435	Putamen Basal Ganglia
ENSG00000235296	0.857223	0.808259	Putamen Basal Ganglia
LRRC45	0.742603	0.713259	Putamen Basal Ganglia
RFNG	0.746983	0.740696	Putamen Basal Ganglia
GPS1	0.715056	0.700286	Putamen Basal Ganglia
DUS1L	0.755455	0.72883	Putamen Basal Ganglia
FASN	0.803784	0.748647	Putamen Basal Ganglia
CCDC57	0.772721	0.780776	Putamen Basal Ganglia
HEXD	0.776461	0.77005	Putamen Basal Ganglia
NARF	0.78931	0.754061	Putamen Basal Ganglia
FOXK2	0.728476	0.717254	Putamen Basal Ganglia
RAB40B	0.807179	0.726649	Putamen Basal Ganglia
TBCD	0.816506	0.786609	Putamen Basal Ganglia
B3GNTL1	0.866448	0.784342	Putamen Basal Ganglia
USP14	0.753585	0.738295	Putamen Basal Ganglia
METTL4	0.72854	0.704445	Putamen Basal Ganglia
LPIN2	0.830906	0.783471	Putamen Basal Ganglia
DLGAP1	0.854237	0.781166	Putamen Basal Ganglia
PTPRM	0.813323	0.757877	Putamen Basal Ganglia
RAB12	0.756063	0.727397	Putamen Basal Ganglia
NDUFV2-AS1	0.788414	0.745881	Putamen Basal Ganglia
NAPG	0.752476	0.731741	Putamen Basal Ganglia
KIAA0895LP1	0.817608	0.760227	Putamen Basal Ganglia
GNAL	0.887448	0.777759	Putamen Basal Ganglia
AFG3L2	0.733648	0.722546	Putamen Basal Ganglia
CEP76	0.715257	0.714127	Putamen Basal Ganglia
SEH1L	0.783094	0.729944	Putamen Basal Ganglia
RNMT	0.773853	0.754495	Putamen Basal Ganglia
ZNF519	0.787549	0.790854	Putamen Basal Ganglia
ANKRD20A5P	0.78822	0.741571	Putamen Basal Ganglia
ANKRD30B	0.716853	0.755862	Putamen Basal Ganglia
TMEM241	0.88155	0.822499	Putamen Basal Ganglia
TTC39C	0.77729	0.768058	Putamen Basal Ganglia
TAF4B	0.831904	0.780083	Putamen Basal Ganglia
KCTD1	0.861914	0.74506	Putamen Basal Ganglia
ENSG00000263677	0.750399	0.738435	Putamen Basal Ganglia
PCAT18	0.791636	0.72162	Putamen Basal Ganglia
B4GALT6	0.832489	0.739402	Putamen Basal Ganglia
ENSG00000259985	0.852643	0.779708	Putamen Basal Ganglia
TRAPPC8	0.728394	0.726049	Putamen Basal Ganglia
ENSG00000263823	0.863139	0.79065	Putamen Basal Ganglia
NOL4	0.821614	0.804481	Putamen Basal Ganglia
MAPRE2	0.720228	0.710579	Putamen Basal Ganglia
INO80C	0.852745	0.765156	Putamen Basal Ganglia
ELP2	0.761774	0.768983	Putamen Basal Ganglia
TPGS2	0.765806	0.72475	Putamen Basal Ganglia
CELF4	0.873067	0.780734	Putamen Basal Ganglia
LINC01902	0.763609	0.805887	Putamen Basal Ganglia
PIK3C3	0.756793	0.731092	Putamen Basal Ganglia
RIT2	0.862656	0.801284	Putamen Basal Ganglia
SYT4	0.83615	0.757565	Putamen Basal Ganglia
EPG5	0.70262	0.741545	Putamen Basal Ganglia
ATP5F1A	0.748127	0.701113	Putamen Basal Ganglia
C18orf25	0.714798	0.722066	Putamen Basal Ganglia
RNF165	0.878348	0.829005	Putamen Basal Ganglia
LOXHD1	0.78048	0.713395	Putamen Basal Ganglia
ST8SIA5-DT	0.712304	0.725225	Putamen Basal Ganglia
ENSG00000274776	0.778167	0.778219	Putamen Basal Ganglia
PIAS2	0.779088	0.777756	Putamen Basal Ganglia
CTIF	0.764698	0.710922	Putamen Basal Ganglia
DYM	0.729446	0.726502	Putamen Basal Ganglia
CFAP53	0.7374	0.729031	Putamen Basal Ganglia
MBD1	0.747669	0.765862	Putamen Basal Ganglia
DCC	0.869132	0.769555	Putamen Basal Ganglia
RAB27B	0.813365	0.758937	Putamen Basal Ganglia
WDR7	0.824272	0.776264	Putamen Basal Ganglia
ST8SIA3	0.857667	0.73763	Putamen Basal Ganglia
ONECUT2	0.855203	0.751866	Putamen Basal Ganglia
NARS1	0.735936	0.702641	Putamen Basal Ganglia
NEDD4L	0.820248	0.722798	Putamen Basal Ganglia
RELCH	0.824106	0.808699	Putamen Basal Ganglia
TMX3	0.72295	0.739744	Putamen Basal Ganglia
DOK6	0.888873	0.808898	Putamen Basal Ganglia
RTTN	0.812101	0.73899	Putamen Basal Ganglia
NETO1	0.828762	0.724566	Putamen Basal Ganglia
NETO1-DT	0.860509	0.778359	Putamen Basal Ganglia
ZNF407	0.719249	0.725221	Putamen Basal Ganglia
ZADH2	0.805149	0.779349	Putamen Basal Ganglia
TSHZ1	0.719328	0.735801	Putamen Basal Ganglia
ZNF516	0.723085	0.73519	Putamen Basal Ganglia
ZNF236	0.779661	0.806368	Putamen Basal Ganglia
SLC66A2	0.811379	0.742543	Putamen Basal Ganglia
RBFA	0.760422	0.744513	Putamen Basal Ganglia
ENSG00000267251	0.830624	0.709559	Putamen Basal Ganglia
POLRMT	0.727744	0.708376	Putamen Basal Ganglia
PALM	0.826386	0.730646	Putamen Basal Ganglia
PLPPR3	0.879904	0.778745	Putamen Basal Ganglia
R3HDM4	0.790937	0.729587	Putamen Basal Ganglia
WDR18	0.722839	0.705737	Putamen Basal Ganglia
POLR2E	0.788091	0.720039	Putamen Basal Ganglia
GPX4	0.791659	0.714724	Putamen Basal Ganglia
STK11	0.754725	0.738292	Putamen Basal Ganglia
CBARP	0.828478	0.764216	Putamen Basal Ganglia
CBARP-DT	0.838144	0.817992	Putamen Basal Ganglia
ENSG00000267372	0.90592	0.7999	Putamen Basal Ganglia
PWWP3A	0.7847	0.749236	Putamen Basal Ganglia
ENSG00000267092	0.74275	0.718505	Putamen Basal Ganglia
REXO1	0.808116	0.736805	Putamen Basal Ganglia
KLF16	0.877581	0.759547	Putamen Basal Ganglia
CSNK1G2	0.74374	0.725024	Putamen Basal Ganglia
BTBD2	0.787235	0.72074	Putamen Basal Ganglia
AP3D1	0.761444	0.744417	Putamen Basal Ganglia
OAZ1	0.82059	0.759809	Putamen Basal Ganglia
LINGO3	0.86796	0.764699	Putamen Basal Ganglia
GNG7	0.840414	0.705225	Putamen Basal Ganglia
DIRAS1	0.794288	0.726406	Putamen Basal Ganglia
THOP1	0.791086	0.73608	Putamen Basal Ganglia
ZNF554	0.818849	0.751547	Putamen Basal Ganglia
TLE5	0.81226	0.726856	Putamen Basal Ganglia
GNA11	0.730373	0.721998	Putamen Basal Ganglia
NCLN	0.740606	0.719475	Putamen Basal Ganglia
CELF5	0.869616	0.784183	Putamen Basal Ganglia
FZR1	0.719067	0.739886	Putamen Basal Ganglia
C19orf71	0.7314	0.776219	Putamen Basal Ganglia
PIP5K1C	0.781554	0.734059	Putamen Basal Ganglia
MATK	0.857365	0.708839	Putamen Basal Ganglia
ZFR2	0.869674	0.827058	Putamen Basal Ganglia
ATCAY	0.859453	0.779122	Putamen Basal Ganglia
EEF2	0.784278	0.722331	Putamen Basal Ganglia
ZBTB7A	0.832383	0.744348	Putamen Basal Ganglia
MPND	0.79159	0.722008	Putamen Basal Ganglia
UBXN6	0.821938	0.736315	Putamen Basal Ganglia
ENSG00000280239	0.715717	0.775785	Putamen Basal Ganglia
SEMA6B	0.855027	0.771311	Putamen Basal Ganglia
MIR7-3HG	0.738376	0.700247	Putamen Basal Ganglia
TICAM1	0.762	0.735301	Putamen Basal Ganglia
HSD11B1L	0.825755	0.708603	Putamen Basal Ganglia
DUS3L	0.741256	0.702882	Putamen Basal Ganglia
MLLT1	0.807788	0.779987	Putamen Basal Ganglia
GTF2F1	0.770124	0.725637	Putamen Basal Ganglia
KHSRP	0.719317	0.704682	Putamen Basal Ganglia
SLC25A41	0.792099	0.706918	Putamen Basal Ganglia
SLC25A23	0.863342	0.741934	Putamen Basal Ganglia
DENND1C	0.800346	0.722583	Putamen Basal Ganglia
MCOLN1	0.753918	0.704797	Putamen Basal Ganglia
PNPLA6	0.739858	0.725666	Putamen Basal Ganglia
CAMSAP3	0.829233	0.771045	Putamen Basal Ganglia
CLEC4G	0.768635	0.709151	Putamen Basal Ganglia
PRR36	0.820426	0.761507	Putamen Basal Ganglia
TGFBR3L	0.799891	0.71149	Putamen Basal Ganglia
SNAPC2	0.821695	0.727216	Putamen Basal Ganglia
CTXN1	0.840557	0.709937	Putamen Basal Ganglia
ELAVL1	0.72032	0.728905	Putamen Basal Ganglia
ENSG00000283108	0.710476	0.754118	Putamen Basal Ganglia
PIN1	0.838034	0.719742	Putamen Basal Ganglia
SHFL	0.742435	0.723106	Putamen Basal Ganglia
PPAN	0.754205	0.732782	Putamen Basal Ganglia
P2RY11	0.778598	0.732342	Putamen Basal Ganglia
MRPL4	0.733077	0.70482	Putamen Basal Ganglia
ICAM5	0.897649	0.803687	Putamen Basal Ganglia
ZGLP1	0.762074	0.765175	Putamen Basal Ganglia
FDX2	0.821859	0.731731	Putamen Basal Ganglia
CDC37	0.720717	0.706676	Putamen Basal Ganglia
PDE4A	0.860818	0.792975	Putamen Basal Ganglia
CDKN2D	0.863462	0.762043	Putamen Basal Ganglia
ILF3-DT	0.776201	0.721378	Putamen Basal Ganglia
QTRT1	0.7801	0.763376	Putamen Basal Ganglia
CARM1	0.816235	0.791877	Putamen Basal Ganglia
SMARCA4	0.779859	0.750287	Putamen Basal Ganglia
RAB3D	0.706757	0.724414	Putamen Basal Ganglia
TMEM205	0.77701	0.715535	Putamen Basal Ganglia
PLPPR2	0.809192	0.810645	Putamen Basal Ganglia
ZNF653	0.812048	0.750997	Putamen Basal Ganglia
ECSIT	0.793337	0.709843	Putamen Basal Ganglia
ZNF833P	0.812915	0.740259	Putamen Basal Ganglia
ZNF441	0.758449	0.753273	Putamen Basal Ganglia
ENSG00000234773	0.742872	0.754355	Putamen Basal Ganglia
DHPS	0.783615	0.728639	Putamen Basal Ganglia
FBXW9	0.78258	0.773645	Putamen Basal Ganglia
TNPO2	0.821439	0.795275	Putamen Basal Ganglia
GET3	0.762214	0.703327	Putamen Basal Ganglia
HOOK2	0.735547	0.78899	Putamen Basal Ganglia
FARSA	0.787972	0.740144	Putamen Basal Ganglia
RAD23A	0.765325	0.724118	Putamen Basal Ganglia
TRMT1	0.713589	0.70986	Putamen Basal Ganglia
NACC1	0.745336	0.700434	Putamen Basal Ganglia
CACNA1A	0.796351	0.757154	Putamen Basal Ganglia
RFX1	0.738986	0.761404	Putamen Basal Ganglia
PRKACA	0.725945	0.703044	Putamen Basal Ganglia
ADGRL1	0.815362	0.729039	Putamen Basal Ganglia
SLC1A6	0.873077	0.750321	Putamen Basal Ganglia
WIZ	0.776215	0.761882	Putamen Basal Ganglia
FAM32A	0.750417	0.70293	Putamen Basal Ganglia
AP1M1	0.746716	0.735465	Putamen Basal Ganglia
SLC35E1	0.774883	0.763142	Putamen Basal Ganglia
SIN3B	0.750318	0.753858	Putamen Basal Ganglia
NR2F6	0.760956	0.713169	Putamen Basal Ganglia
BABAM1	0.813869	0.739955	Putamen Basal Ganglia
ABHD8	0.849581	0.748754	Putamen Basal Ganglia
MRPL34	0.806769	0.712127	Putamen Basal Ganglia
DDA1	0.774709	0.729919	Putamen Basal Ganglia
GTPBP3	0.701313	0.701397	Putamen Basal Ganglia
UNC13A	0.882078	0.791368	Putamen Basal Ganglia
MAP1S	0.79874	0.71944	Putamen Basal Ganglia
KCNN1	0.841395	0.714543	Putamen Basal Ganglia
MAST3	0.860254	0.773374	Putamen Basal Ganglia
PIK3R2	0.876951	0.791409	Putamen Basal Ganglia
RAB3A	0.834352	0.730196	Putamen Basal Ganglia
SSBP4	0.867264	0.759499	Putamen Basal Ganglia
ELL	0.743098	0.705241	Putamen Basal Ganglia
FKBP8	0.820403	0.714269	Putamen Basal Ganglia
TMEM59L	0.868901	0.78437	Putamen Basal Ganglia
CRTC1	0.869508	0.788869	Putamen Basal Ganglia
SUGP2	0.799253	0.802485	Putamen Basal Ganglia
ARMC6	0.76471	0.707956	Putamen Basal Ganglia
SLC25A42	0.813682	0.782695	Putamen Basal Ganglia
BORCS8	0.833384	0.73767	Putamen Basal Ganglia
SUGP1	0.747544	0.721542	Putamen Basal Ganglia
YJEFN3	0.861792	0.754874	Putamen Basal Ganglia
ATP13A1	0.740743	0.75039	Putamen Basal Ganglia
ZNF14	0.748761	0.712791	Putamen Basal Ganglia
ZNF506	0.715094	0.715907	Putamen Basal Ganglia
ZNF737	0.80104	0.77333	Putamen Basal Ganglia
ZNF626	0.734636	0.718904	Putamen Basal Ganglia
ZNF430	0.706232	0.716902	Putamen Basal Ganglia
ZNF493	0.766541	0.789623	Putamen Basal Ganglia
ENSG00000268119	0.792248	0.773193	Putamen Basal Ganglia
IPO5P1	0.85974	0.821354	Putamen Basal Ganglia
ENSG00000284428	0.713609	0.750165	Putamen Basal Ganglia
ZNF91	0.748764	0.762819	Putamen Basal Ganglia
ZNF675	0.760804	0.780272	Putamen Basal Ganglia
LINC00662	0.795238	0.740782	Putamen Basal Ganglia
ENSG00000267575	0.736472	0.736465	Putamen Basal Ganglia
ENSG00000260725	0.747987	0.702354	Putamen Basal Ganglia
VSTM2B-DT	0.818706	0.830073	Putamen Basal Ganglia
ENSG00000266248	0.796133	0.812779	Putamen Basal Ganglia
ENSG00000279387	0.783568	0.774475	Putamen Basal Ganglia
VSTM2B	0.78712	0.732045	Putamen Basal Ganglia
C19orf12	0.814576	0.771971	Putamen Basal Ganglia
CCNE1	0.808529	0.724161	Putamen Basal Ganglia
ENSG00000266910	0.827511	0.748173	Putamen Basal Ganglia
PDCD5	0.763624	0.705607	Putamen Basal Ganglia
GPATCH1	0.772819	0.765771	Putamen Basal Ganglia
LRP3	0.854489	0.76311	Putamen Basal Ganglia
CEBPA	0.778013	0.729615	Putamen Basal Ganglia
CEBPA-DT	0.828876	0.744187	Putamen Basal Ganglia
GPI	0.807602	0.743684	Putamen Basal Ganglia
PDCD2L	0.796689	0.736187	Putamen Basal Ganglia
ZNF30	0.798978	0.770915	Putamen Basal Ganglia
ENSG00000280106	0.837654	0.787538	Putamen Basal Ganglia
SBSN	0.810818	0.773428	Putamen Basal Ganglia
U2AF1L4	0.758265	0.713438	Putamen Basal Ganglia
LIN37	0.718274	0.70131	Putamen Basal Ganglia
PROSER3	0.704297	0.743266	Putamen Basal Ganglia
ARHGAP33	0.820828	0.795837	Putamen Basal Ganglia
KIRREL2	0.796557	0.714882	Putamen Basal Ganglia
LRFN3	0.776221	0.737615	Putamen Basal Ganglia
ALKBH6	0.819719	0.746765	Putamen Basal Ganglia
CLIP3	0.800202	0.729772	Putamen Basal Ganglia
LINC00665	0.825157	0.767818	Putamen Basal Ganglia
ZNF566-AS1	0.798048	0.759128	Putamen Basal Ganglia
ZNF529	0.701623	0.718873	Putamen Basal Ganglia
ZNF382	0.803113	0.822685	Putamen Basal Ganglia
ZNF461	0.771111	0.776251	Putamen Basal Ganglia
LINC01534	0.713774	0.75986	Putamen Basal Ganglia
ENSG00000267260	0.812985	0.714869	Putamen Basal Ganglia
ZNF790-AS1	0.800594	0.780772	Putamen Basal Ganglia
ZNF585B	0.702424	0.716513	Putamen Basal Ganglia
ZNF875	0.749355	0.752028	Putamen Basal Ganglia
ZNF793	0.761499	0.813749	Putamen Basal Ganglia
ENSG00000180458	0.896258	0.782526	Putamen Basal Ganglia
ZNF571-AS1	0.884274	0.790093	Putamen Basal Ganglia
ZNF540	0.820417	0.806356	Putamen Basal Ganglia
ZNF781	0.781935	0.793244	Putamen Basal Ganglia
ENSG00000267640	0.747474	0.748853	Putamen Basal Ganglia
DPF1	0.867111	0.783737	Putamen Basal Ganglia
SPINT2	0.789437	0.740027	Putamen Basal Ganglia
FAM98C	0.79428	0.722491	Putamen Basal Ganglia
RYR1	0.719349	0.776564	Putamen Basal Ganglia
RINL	0.865311	0.768643	Putamen Basal Ganglia
SARS2	0.80011	0.742826	Putamen Basal Ganglia
FBXO17	0.790967	0.782906	Putamen Basal Ganglia
LRFN1	0.81654	0.771009	Putamen Basal Ganglia
SUPT5H	0.759051	0.728613	Putamen Basal Ganglia
TIMM50	0.777356	0.734654	Putamen Basal Ganglia
DLL3	0.819831	0.736886	Putamen Basal Ganglia
EID2B	0.83689	0.776091	Putamen Basal Ganglia
EID2	0.812193	0.73752	Putamen Basal Ganglia
DYRK1B	0.860048	0.751829	Putamen Basal Ganglia
ZNF546	0.814825	0.828458	Putamen Basal Ganglia
ENSG00000269069	0.823389	0.838731	Putamen Basal Ganglia
MAP3K10	0.829562	0.740143	Putamen Basal Ganglia
PLD3	0.844551	0.764352	Putamen Basal Ganglia
HIPK4	0.902696	0.778938	Putamen Basal Ganglia
SPTBN4	0.837022	0.783871	Putamen Basal Ganglia
LTBP4	0.797083	0.753849	Putamen Basal Ganglia
NUMBL	0.781312	0.750827	Putamen Basal Ganglia
SNRPA	0.779934	0.713521	Putamen Basal Ganglia
EGLN2	0.792004	0.724171	Putamen Basal Ganglia
TMEM91	0.890275	0.775421	Putamen Basal Ganglia
B9D2	0.802041	0.71594	Putamen Basal Ganglia
EXOSC5	0.838456	0.741409	Putamen Basal Ganglia
ATP1A3	0.796183	0.708696	Putamen Basal Ganglia
GRIK5	0.857936	0.775966	Putamen Basal Ganglia
GSK3A	0.811824	0.73667	Putamen Basal Ganglia
CIC	0.76356	0.754042	Putamen Basal Ganglia
PAFAH1B3	0.83216	0.73004	Putamen Basal Ganglia
PRR19	0.893163	0.739308	Putamen Basal Ganglia
MEGF8	0.831282	0.785779	Putamen Basal Ganglia
PHLDB3	0.760893	0.724836	Putamen Basal Ganglia
ZNF575	0.829931	0.718936	Putamen Basal Ganglia
XRCC1	0.760143	0.728478	Putamen Basal Ganglia
ZNF576	0.778652	0.726875	Putamen Basal Ganglia
KCNN4	0.711177	0.703611	Putamen Basal Ganglia
LYPD5	0.861496	0.794138	Putamen Basal Ganglia
ENSG00000278917	0.73791	0.749082	Putamen Basal Ganglia
ENSG00000286613	0.765008	0.772211	Putamen Basal Ganglia
ZNF223	0.809215	0.77466	Putamen Basal Ganglia
ENSG00000186019	0.842658	0.77225	Putamen Basal Ganglia
ZNF235	0.739673	0.734806	Putamen Basal Ganglia
ZNF233	0.828711	0.772092	Putamen Basal Ganglia
ZNF285	0.756929	0.779586	Putamen Basal Ganglia
ZNF229	0.711815	0.752223	Putamen Basal Ganglia
ZNF180	0.758244	0.714738	Putamen Basal Ganglia
CLPTM1	0.776798	0.712794	Putamen Basal Ganglia
ZNF296	0.703633	0.705151	Putamen Basal Ganglia
GEMIN7-AS1	0.760261	0.764818	Putamen Basal Ganglia
MARK4	0.842116	0.760092	Putamen Basal Ganglia
PPP1R37	0.792544	0.757459	Putamen Basal Ganglia
NKPD1	0.71342	0.701221	Putamen Basal Ganglia
EXOC3L2	0.76534	0.74752	Putamen Basal Ganglia
ERCC2	0.795336	0.783012	Putamen Basal Ganglia
POLR1G	0.782975	0.70567	Putamen Basal Ganglia
ERCC1	0.738826	0.711863	Putamen Basal Ganglia
RTN2	0.869366	0.740448	Putamen Basal Ganglia
PPM1N	0.857033	0.775638	Putamen Basal Ganglia
OPA3	0.742056	0.734857	Putamen Basal Ganglia
SNRPD2	0.798716	0.701991	Putamen Basal Ganglia
QPCTL	0.812172	0.751968	Putamen Basal Ganglia
FBXO46	0.788207	0.728141	Putamen Basal Ganglia
DMWD	0.821452	0.786992	Putamen Basal Ganglia
SYMPK	0.781584	0.751309	Putamen Basal Ganglia
IRF2BP1	0.765385	0.701549	Putamen Basal Ganglia
MYPOP	0.865872	0.768069	Putamen Basal Ganglia
NOVA2	0.82619	0.754396	Putamen Basal Ganglia
IGFL4	0.823497	0.801446	Putamen Basal Ganglia
ENSG00000268460	0.749952	0.748139	Putamen Basal Ganglia
PPP5C	0.728452	0.710355	Putamen Basal Ganglia
PNMA8C	0.741744	0.712461	Putamen Basal Ganglia
PNMA8A	0.832212	0.760568	Putamen Basal Ganglia
PNMA8B	0.891475	0.784678	Putamen Basal Ganglia
CALM3	0.887168	0.803464	Putamen Basal Ganglia
DACT3-AS1	0.730243	0.730912	Putamen Basal Ganglia
STRN4	0.796571	0.72628	Putamen Basal Ganglia
FKRP	0.815633	0.761628	Putamen Basal Ganglia
AP2S1	0.811429	0.728523	Putamen Basal Ganglia
SAE1	0.739844	0.703206	Putamen Basal Ganglia
SLC8A2	0.867734	0.773718	Putamen Basal Ganglia
KPTN	0.782061	0.720705	Putamen Basal Ganglia
NAPA	0.767999	0.72347	Putamen Basal Ganglia
LIG1	0.722779	0.741638	Putamen Basal Ganglia
ZSWIM9	0.825923	0.708281	Putamen Basal Ganglia
TMEM143	0.830013	0.759951	Putamen Basal Ganglia
LMTK3	0.877956	0.78416	Putamen Basal Ganglia
CA11	0.857303	0.745976	Putamen Basal Ganglia
ENSG00000286024	0.8156	0.773162	Putamen Basal Ganglia
LIN7B	0.865504	0.765431	Putamen Basal Ganglia
PPFIA3	0.822139	0.755266	Putamen Basal Ganglia
PRR12	0.724596	0.745954	Putamen Basal Ganglia
SCAF1	0.765795	0.708359	Putamen Basal Ganglia
PRMT1	0.774399	0.724201	Putamen Basal Ganglia
CPT1C	0.834243	0.760774	Putamen Basal Ganglia
AP2A1	0.735976	0.719018	Putamen Basal Ganglia
PTOV1	0.724446	0.701206	Putamen Basal Ganglia
PNKP	0.709638	0.741481	Putamen Basal Ganglia
VRK3	0.709094	0.712292	Putamen Basal Ganglia
ENSG00000269091	0.811527	0.820826	Putamen Basal Ganglia
ENSG00000204666	0.866042	0.798061	Putamen Basal Ganglia
KCNC3	0.820774	0.755062	Putamen Basal Ganglia
LRRC4B	0.818211	0.740403	Putamen Basal Ganglia
SYT3	0.845676	0.762137	Putamen Basal Ganglia
ZNF350-AS1	0.811639	0.781053	Putamen Basal Ganglia
ZNF615	0.779559	0.761983	Putamen Basal Ganglia
ZNF432	0.705699	0.703408	Putamen Basal Ganglia
PPP2R1A	0.818854	0.729037	Putamen Basal Ganglia
ZNF528	0.703235	0.750599	Putamen Basal Ganglia
ZNF534	0.836358	0.784569	Putamen Basal Ganglia
ZNF578	0.823757	0.740635	Putamen Basal Ganglia
ENSG00000289102	0.806472	0.729803	Putamen Basal Ganglia
ZNF83	0.743759	0.820374	Putamen Basal Ganglia
ENSG00000288953	0.74604	0.705182	Putamen Basal Ganglia
ZNF611	0.76949	0.795345	Putamen Basal Ganglia
PRKCG	0.907762	0.807089	Putamen Basal Ganglia
CACNG8	0.885875	0.77521	Putamen Basal Ganglia
MBOAT7	0.77923	0.74911	Putamen Basal Ganglia
GP6	0.743081	0.774862	Putamen Basal Ganglia
PPP1R12C	0.814538	0.758533	Putamen Basal Ganglia
DNAAF3-AS1	0.781183	0.747316	Putamen Basal Ganglia
SYT5	0.851068	0.728943	Putamen Basal Ganglia
PPP6R1	0.831326	0.748612	Putamen Basal Ganglia
HSPBP1	0.864067	0.743367	Putamen Basal Ganglia
BRSK1	0.814419	0.752405	Putamen Basal Ganglia
SHISA7	0.861406	0.793576	Putamen Basal Ganglia
ZNF865	0.750486	0.709898	Putamen Basal Ganglia
CCDC106	0.855964	0.741144	Putamen Basal Ganglia
U2AF2	0.731512	0.719948	Putamen Basal Ganglia
EPN1	0.841615	0.746779	Putamen Basal Ganglia
ZSCAN5A	0.843264	0.769675	Putamen Basal Ganglia
ZNF542P	0.785724	0.750376	Putamen Basal Ganglia
ZNF582-DT	0.745244	0.717801	Putamen Basal Ganglia
ZNF667	0.868198	0.815839	Putamen Basal Ganglia
ZNF667-AS1	0.789337	0.734542	Putamen Basal Ganglia
ZNF470-DT	0.739904	0.717521	Putamen Basal Ganglia
SMIM17	0.799737	0.76562	Putamen Basal Ganglia
ENSG00000286125	0.830503	0.782542	Putamen Basal Ganglia
MIMT1	0.835299	0.728572	Putamen Basal Ganglia
ZNF304	0.729851	0.726026	Putamen Basal Ganglia
ZNF17	0.751773	0.750406	Putamen Basal Ganglia
ZNF749	0.729324	0.705317	Putamen Basal Ganglia
VN1R1	0.727736	0.763749	Putamen Basal Ganglia
ZNF419	0.734355	0.744639	Putamen Basal Ganglia
ZNF549	0.762978	0.799099	Putamen Basal Ganglia
ZNF416	0.791157	0.733687	Putamen Basal Ganglia
ZIK1	0.702954	0.717438	Putamen Basal Ganglia
ZNF530	0.760061	0.751876	Putamen Basal Ganglia
ZNF211	0.703309	0.738422	Putamen Basal Ganglia
ZNF551	0.70625	0.800051	Putamen Basal Ganglia
ZNF154	0.733109	0.7794	Putamen Basal Ganglia
ZNF671	0.717686	0.718558	Putamen Basal Ganglia
ZNF776	0.712409	0.757189	Putamen Basal Ganglia
ZNF814	0.701401	0.736074	Putamen Basal Ganglia
ZSCAN1	0.725619	0.700239	Putamen Basal Ganglia
ENSG00000288830	0.715455	0.771583	Putamen Basal Ganglia
ZNF135	0.757477	0.770413	Putamen Basal Ganglia
ZSCAN18	0.738077	0.717696	Putamen Basal Ganglia
ZNF329	0.775295	0.740745	Putamen Basal Ganglia
ZNF544	0.701631	0.701122	Putamen Basal Ganglia
ZNF8-DT	0.703806	0.702974	Putamen Basal Ganglia
ENSG00000283103	0.723418	0.72246	Putamen Basal Ganglia
A1BG-AS1	0.763276	0.745514	Putamen Basal Ganglia
ZNF497	0.842703	0.814568	Putamen Basal Ganglia
ENSG00000268049	0.81518	0.778133	Putamen Basal Ganglia
ZNF584	0.783535	0.736092	Putamen Basal Ganglia
ZNF132	0.753127	0.753534	Putamen Basal Ganglia
ZNF324B	0.744321	0.754997	Putamen Basal Ganglia
ZNF324	0.783167	0.783637	Putamen Basal Ganglia
ZBTB45	0.824598	0.756168	Putamen Basal Ganglia
UBE2M	0.815411	0.737218	Putamen Basal Ganglia
MZF1-AS1	0.816089	0.770941	Putamen Basal Ganglia
MZF1	0.774017	0.747786	Putamen Basal Ganglia
CENPBD1P1	0.786348	0.747919	Putamen Basal Ganglia
C20orf96	0.784312	0.761195	Putamen Basal Ganglia
ZCCHC3	0.714461	0.705476	Putamen Basal Ganglia
SOX12	0.703729	0.726692	Putamen Basal Ganglia
NRSN2	0.826966	0.772126	Putamen Basal Ganglia
RSPO4	0.846256	0.72778	Putamen Basal Ganglia
PSMF1	0.732389	0.707263	Putamen Basal Ganglia
TMEM74B	0.868841	0.821848	Putamen Basal Ganglia
SNPH	0.851441	0.778447	Putamen Basal Ganglia
SDCBP2	0.771047	0.728586	Putamen Basal Ganglia
ENSG00000229728	0.79648	0.745414	Putamen Basal Ganglia
FKBP1A	0.875222	0.798867	Putamen Basal Ganglia
NSFL1C	0.75122	0.711697	Putamen Basal Ganglia
PDYN	0.840672	0.786975	Putamen Basal Ganglia
STK35	0.749168	0.745567	Putamen Basal Ganglia
NOP56	0.70344	0.700398	Putamen Basal Ganglia
IDH3B	0.767593	0.724131	Putamen Basal Ganglia
MRPS26	0.779193	0.706479	Putamen Basal Ganglia
LZTS3	0.877772	0.792259	Putamen Basal Ganglia
ENSG00000289183	0.873935	0.826034	Putamen Basal Ganglia
DDRGK1	0.719637	0.711268	Putamen Basal Ganglia
ITPA	0.808266	0.713597	Putamen Basal Ganglia
ATRN	0.756508	0.75328	Putamen Basal Ganglia
C20orf27	0.893827	0.770539	Putamen Basal Ganglia
SPEF1	0.862408	0.734987	Putamen Basal Ganglia
CDC25B	0.774194	0.770214	Putamen Basal Ganglia
AP5S1	0.804392	0.730186	Putamen Basal Ganglia
PANK2	0.7572	0.76207	Putamen Basal Ganglia
CDS2	0.713558	0.700837	Putamen Basal Ganglia
CHGB	0.815294	0.734099	Putamen Basal Ganglia
LRRN4	0.897248	0.821085	Putamen Basal Ganglia
TMX4	0.752424	0.740847	Putamen Basal Ganglia
PLCB1	0.810897	0.703005	Putamen Basal Ganglia
LAMP5-AS1	0.803455	0.716402	Putamen Basal Ganglia
LAMP5	0.890981	0.798782	Putamen Basal Ganglia
PAK5	0.870062	0.776238	Putamen Basal Ganglia
SNAP25-AS1	0.821711	0.752206	Putamen Basal Ganglia
SNAP25	0.834497	0.743039	Putamen Basal Ganglia
MKKS	0.811428	0.735155	Putamen Basal Ganglia
SLX4IP	0.753435	0.749442	Putamen Basal Ganglia
TASP1	0.76847	0.746663	Putamen Basal Ganglia
NDUFAF5	0.780511	0.721481	Putamen Basal Ganglia
MACROD2	0.895814	0.78837	Putamen Basal Ganglia
PCSK2	0.843649	0.728963	Putamen Basal Ganglia
BFSP1	0.862652	0.721245	Putamen Basal Ganglia
DSTN	0.746666	0.707042	Putamen Basal Ganglia
ZNF133	0.731687	0.741507	Putamen Basal Ganglia
DZANK1	0.863085	0.821934	Putamen Basal Ganglia
POLR3F	0.742753	0.723296	Putamen Basal Ganglia
LINC00652	0.81966	0.709281	Putamen Basal Ganglia
SLC24A3	0.812097	0.736158	Putamen Basal Ganglia
NAA20	0.771656	0.708579	Putamen Basal Ganglia
CFAP61	0.838372	0.714496	Putamen Basal Ganglia
NAPB	0.857796	0.778632	Putamen Basal Ganglia
ENSG00000230725	0.859828	0.843865	Putamen Basal Ganglia
ENTPD6	0.876552	0.817621	Putamen Basal Ganglia
ENSG00000277938	0.857428	0.792232	Putamen Basal Ganglia
ENSG00000274414	0.813357	0.792454	Putamen Basal Ganglia
ABHD12	0.832691	0.755898	Putamen Basal Ganglia
GINS1	0.721422	0.725306	Putamen Basal Ganglia
TM9SF4	0.771535	0.751833	Putamen Basal Ganglia
TSPY26P	0.845463	0.798097	Putamen Basal Ganglia
KIF3B	0.823092	0.778799	Putamen Basal Ganglia
C20orf203	0.821759	0.781751	Putamen Basal Ganglia
BPIFB9P	0.798252	0.731941	Putamen Basal Ganglia
CDK5RAP1	0.753328	0.717396	Putamen Basal Ganglia
CBFA2T2	0.737241	0.77087	Putamen Basal Ganglia
NECAB3	0.700779	0.70187	Putamen Basal Ganglia
ZNF341	0.828304	0.769075	Putamen Basal Ganglia
AHCY	0.782632	0.721812	Putamen Basal Ganglia
NCOA6	0.707668	0.712972	Putamen Basal Ganglia
GGT7	0.799457	0.776914	Putamen Basal Ganglia
GSS	0.775237	0.729728	Putamen Basal Ganglia
MMP24	0.829999	0.775117	Putamen Basal Ganglia
UQCC1	0.810621	0.790286	Putamen Basal Ganglia
CEP250	0.770272	0.781419	Putamen Basal Ganglia
ERGIC3	0.755233	0.719035	Putamen Basal Ganglia
CPNE1	0.709679	0.725603	Putamen Basal Ganglia
NFS1	0.731172	0.707321	Putamen Basal Ganglia
PHF20	0.736869	0.735181	Putamen Basal Ganglia
NORAD	0.747697	0.731003	Putamen Basal Ganglia
EPB41L1	0.860032	0.779064	Putamen Basal Ganglia
ENSG00000232406	0.834144	0.806864	Putamen Basal Ganglia
DLGAP4	0.859989	0.797205	Putamen Basal Ganglia
NDRG3	0.827552	0.760449	Putamen Basal Ganglia
DSN1	0.794895	0.755776	Putamen Basal Ganglia
MROH8	0.751966	0.762872	Putamen Basal Ganglia
MANBAL	0.761027	0.702941	Putamen Basal Ganglia
SRC	0.799934	0.771177	Putamen Basal Ganglia
BLCAP	0.905652	0.837406	Putamen Basal Ganglia
NNAT	0.886328	0.795922	Putamen Basal Ganglia
ENSG00000276603	0.780972	0.740529	Putamen Basal Ganglia
TTI1	0.746988	0.740896	Putamen Basal Ganglia
RALGAPB	0.718096	0.72962	Putamen Basal Ganglia
SLC32A1	0.884918	0.775181	Putamen Basal Ganglia
PPP1R16B	0.83639	0.739753	Putamen Basal Ganglia
DHX35	0.773677	0.76914	Putamen Basal Ganglia
PTPRT	0.85634	0.735386	Putamen Basal Ganglia
ENSG00000233508	0.908818	0.789469	Putamen Basal Ganglia
PPIAP21	0.865879	0.727159	Putamen Basal Ganglia
L3MBTL1	0.710202	0.77603	Putamen Basal Ganglia
GDAP1L1	0.88037	0.785546	Putamen Basal Ganglia
LINC01260	0.813367	0.74797	Putamen Basal Ganglia
KCNK15-AS1	0.794887	0.717703	Putamen Basal Ganglia
RIMS4	0.873416	0.794143	Putamen Basal Ganglia
YWHAB	0.81379	0.763376	Putamen Basal Ganglia
PABPC1L	0.794903	0.834729	Putamen Basal Ganglia
TOMM34	0.89548	0.804694	Putamen Basal Ganglia
ACOT8	0.816085	0.733892	Putamen Basal Ganglia
ZSWIM3	0.785379	0.734152	Putamen Basal Ganglia
ZNF335	0.769784	0.751349	Putamen Basal Ganglia
SLC12A5	0.873869	0.77803	Putamen Basal Ganglia
CDH22	0.824719	0.708554	Putamen Basal Ganglia
ZNF334	0.708979	0.763248	Putamen Basal Ganglia
ZMYND8	0.71232	0.72099	Putamen Basal Ganglia
KCNB1	0.86654	0.754663	Putamen Basal Ganglia
PTGIS	0.860918	0.809815	Putamen Basal Ganglia
B4GALT5	0.720438	0.725305	Putamen Basal Ganglia
SLC9A8	0.70334	0.710196	Putamen Basal Ganglia
SPATA2	0.739317	0.70202	Putamen Basal Ganglia
UBE2V1	0.76476	0.738837	Putamen Basal Ganglia
CEBPB-AS1	0.862189	0.754503	Putamen Basal Ganglia
BCAS4	0.853895	0.776991	Putamen Basal Ganglia
MOCS3	0.776139	0.711937	Putamen Basal Ganglia
ATP9A	0.830689	0.777309	Putamen Basal Ganglia
ZFP64	0.73347	0.741397	Putamen Basal Ganglia
CBLN4	0.759262	0.770597	Putamen Basal Ganglia
CSTF1	0.744485	0.716015	Putamen Basal Ganglia
RAE1	0.809273	0.752914	Putamen Basal Ganglia
RAB22A	0.797249	0.753032	Putamen Basal Ganglia
NPEPL1	0.710064	0.762629	Putamen Basal Ganglia
ZNF831	0.901958	0.8433	Putamen Basal Ganglia
CDH4	0.869873	0.828728	Putamen Basal Ganglia
ENSG00000283078	0.854215	0.790643	Putamen Basal Ganglia
LSM14B	0.768005	0.731828	Putamen Basal Ganglia
SS18L1	0.738744	0.749114	Putamen Basal Ganglia
MTG2	0.718002	0.708771	Putamen Basal Ganglia
CABLES2	0.76568	0.774191	Putamen Basal Ganglia
HAR1B	0.883952	0.770026	Putamen Basal Ganglia
HAR1A	0.84562	0.742281	Putamen Basal Ganglia
ENSG00000203900	0.754353	0.789642	Putamen Basal Ganglia
KCNQ2	0.869243	0.774594	Putamen Basal Ganglia
EEF1A2	0.828076	0.713166	Putamen Basal Ganglia
STMN3	0.862079	0.755551	Putamen Basal Ganglia
RTEL1	0.789341	0.792922	Putamen Basal Ganglia
ZGPAT	0.725631	0.707641	Putamen Basal Ganglia
ENSG00000268858	0.783174	0.728547	Putamen Basal Ganglia
TPD52L2	0.70009	0.705782	Putamen Basal Ganglia
DNAJC5	0.838573	0.788826	Putamen Basal Ganglia
ZNF512B	0.808749	0.806348	Putamen Basal Ganglia
SAMD10	0.867001	0.799952	Putamen Basal Ganglia
TCEA2	0.832307	0.760637	Putamen Basal Ganglia
OPRL1	0.816929	0.804111	Putamen Basal Ganglia
PCMTD2	0.710525	0.701258	Putamen Basal Ganglia
RBM11	0.801981	0.749565	Putamen Basal Ganglia
HSPA13	0.745988	0.716189	Putamen Basal Ganglia
USP25	0.854475	0.819746	Putamen Basal Ganglia
PPIAP22	0.784651	0.733111	Putamen Basal Ganglia
LINC00158	0.7842	0.768665	Putamen Basal Ganglia
APP	0.766151	0.720787	Putamen Basal Ganglia
RWDD2B	0.794426	0.706387	Putamen Basal Ganglia
CCT8	0.760517	0.718456	Putamen Basal Ganglia
TIAM1	0.740245	0.723113	Putamen Basal Ganglia
SOD1	0.77761	0.706376	Putamen Basal Ganglia
HUNK	0.715131	0.706561	Putamen Basal Ganglia
MIS18A	0.728798	0.708785	Putamen Basal Ganglia
URB1	0.728623	0.751641	Putamen Basal Ganglia
TCP10L	0.790493	0.781364	Putamen Basal Ganglia
CFAP298	0.734656	0.722136	Putamen Basal Ganglia
SYNJ1	0.830714	0.780986	Putamen Basal Ganglia
IFNGR2	0.758822	0.718011	Putamen Basal Ganglia
DNAJC28	0.763519	0.701151	Putamen Basal Ganglia
CRYZL1	0.740791	0.717068	Putamen Basal Ganglia
ITSN1	0.711472	0.750867	Putamen Basal Ganglia
SETD4	0.753625	0.729639	Putamen Basal Ganglia
CBR3-AS1	0.73555	0.713349	Putamen Basal Ganglia
DOP1B	0.826069	0.766033	Putamen Basal Ganglia
CHAF1B	0.758711	0.708518	Putamen Basal Ganglia
HLCS	0.731898	0.714227	Putamen Basal Ganglia
TTC3	0.820157	0.790741	Putamen Basal Ganglia
DYRK1A	0.765981	0.747614	Putamen Basal Ganglia
LINC01700	0.711748	0.742446	Putamen Basal Ganglia
BRWD1	0.821029	0.78608	Putamen Basal Ganglia
B3GALT5	0.887267	0.785857	Putamen Basal Ganglia
B3GALT5-AS1	0.904515	0.796434	Putamen Basal Ganglia
IGSF5	0.856497	0.767913	Putamen Basal Ganglia
PCP4	0.838597	0.715264	Putamen Basal Ganglia
PRDM15	0.708353	0.745361	Putamen Basal Ganglia
RSPH1	0.87114	0.759323	Putamen Basal Ganglia
SLC37A1	0.826994	0.791181	Putamen Basal Ganglia
WDR4	0.720575	0.702265	Putamen Basal Ganglia
PKNOX1	0.719572	0.727522	Putamen Basal Ganglia
RRP1B	0.732546	0.733644	Putamen Basal Ganglia
PDXK	0.798475	0.750882	Putamen Basal Ganglia
CFAP410	0.79624	0.740361	Putamen Basal Ganglia
ENSG00000184441	0.718087	0.770612	Putamen Basal Ganglia
TRPM2	0.838865	0.762036	Putamen Basal Ganglia
UBE2G2	0.708622	0.732834	Putamen Basal Ganglia
SUMO3	0.819072	0.768328	Putamen Basal Ganglia
LINC01547	0.774887	0.726677	Putamen Basal Ganglia
SLX9	0.788972	0.734192	Putamen Basal Ganglia
ADARB1	0.798787	0.738766	Putamen Basal Ganglia
LINC00205	0.768965	0.776303	Putamen Basal Ganglia
MCM3AP-AS1	0.729601	0.749053	Putamen Basal Ganglia
ENSG00000239415	0.776453	0.739701	Putamen Basal Ganglia
C21orf58	0.790264	0.767914	Putamen Basal Ganglia
PCNT	0.839601	0.778662	Putamen Basal Ganglia
ENSG00000273203	0.776602	0.743606	Putamen Basal Ganglia
ENSG00000273442	0.704069	0.731837	Putamen Basal Ganglia
IL17RA	0.822165	0.746296	Putamen Basal Ganglia
TMEM121B	0.881128	0.757507	Putamen Basal Ganglia
ATP6V1E1	0.811429	0.737628	Putamen Basal Ganglia
PEX26	0.833263	0.791611	Putamen Basal Ganglia
TUBA8	0.881529	0.767928	Putamen Basal Ganglia
DGCR5	0.905623	0.798052	Putamen Basal Ganglia
ENSG00000271275	0.844005	0.731259	Putamen Basal Ganglia
FAM246C	0.770917	0.700016	Putamen Basal Ganglia
DGCR2	0.781474	0.753701	Putamen Basal Ganglia
SEPTIN5	0.88694	0.775385	Putamen Basal Ganglia
GNB1L	0.760054	0.720963	Putamen Basal Ganglia
RTL10	0.798666	0.767635	Putamen Basal Ganglia
ZDHHC8	0.740496	0.73068	Putamen Basal Ganglia
ZNF74	0.758813	0.765567	Putamen Basal Ganglia
KLHL22	0.838003	0.786864	Putamen Basal Ganglia
MED15	0.756025	0.740471	Putamen Basal Ganglia
TMEM191A	0.856263	0.751574	Putamen Basal Ganglia
PI4KA	0.854588	0.80588	Putamen Basal Ganglia
SERPIND1	0.777569	0.715948	Putamen Basal Ganglia
SLC7A4	0.874845	0.765881	Putamen Basal Ganglia
HIC2	0.86231	0.845472	Putamen Basal Ganglia
TMEM191C	0.773704	0.70466	Putamen Basal Ganglia
PI4KAP2	0.782057	0.805923	Putamen Basal Ganglia
PPIL2	0.703472	0.735817	Putamen Basal Ganglia
YPEL1	0.891314	0.811803	Putamen Basal Ganglia
MAPK1	0.867951	0.797355	Putamen Basal Ganglia
PPM1F-AS1	0.778045	0.740796	Putamen Basal Ganglia
ENSG00000279278	0.725043	0.787122	Putamen Basal Ganglia
ENSG00000274422	0.726895	0.742554	Putamen Basal Ganglia
ZNF280B	0.846203	0.789509	Putamen Basal Ganglia
RSPH14	0.860349	0.748196	Putamen Basal Ganglia
RAB36	0.759797	0.748695	Putamen Basal Ganglia
BCR	0.839985	0.769413	Putamen Basal Ganglia
ENSG00000272578	0.700637	0.730639	Putamen Basal Ganglia
SLC2A11	0.839396	0.802215	Putamen Basal Ganglia
RN7SL268P	0.771513	0.726978	Putamen Basal Ganglia
CABIN1	0.798665	0.752016	Putamen Basal Ganglia
ADORA2A	0.853704	0.703096	Putamen Basal Ganglia
UPB1	0.766448	0.71179	Putamen Basal Ganglia
SGSM1	0.875687	0.832163	Putamen Basal Ganglia
KIAA1671	0.840565	0.805295	Putamen Basal Ganglia
KIAA1671-AS1	0.886515	0.759682	Putamen Basal Ganglia
GRK3	0.73342	0.754524	Putamen Basal Ganglia
ASPHD2	0.859553	0.759002	Putamen Basal Ganglia
HPS4	0.758594	0.767305	Putamen Basal Ganglia
SRRD	0.764182	0.741322	Putamen Basal Ganglia
TFIP11-DT	0.864345	0.777926	Putamen Basal Ganglia
MIAT	0.796029	0.748906	Putamen Basal Ganglia
ENSG00000231405	0.868949	0.722167	Putamen Basal Ganglia
ENSG00000230051	0.876296	0.763196	Putamen Basal Ganglia
MN1	0.842831	0.754412	Putamen Basal Ganglia
PITPNB	0.738232	0.725138	Putamen Basal Ganglia
KREMEN1	0.815084	0.70756	Putamen Basal Ganglia
RFPL1S	0.86303	0.750583	Putamen Basal Ganglia
NIPSNAP1	0.823801	0.762124	Putamen Basal Ganglia
CCDC157	0.864735	0.787893	Putamen Basal Ganglia
OSBP2	0.787041	0.732271	Putamen Basal Ganglia
INPP5J	0.789357	0.709784	Putamen Basal Ganglia
EIF4ENIF1	0.745033	0.749349	Putamen Basal Ganglia
SFI1	0.789321	0.798209	Putamen Basal Ganglia
PISD	0.805859	0.79299	Putamen Basal Ganglia
PRR14L	0.739465	0.775437	Putamen Basal Ganglia
DEPDC5	0.741921	0.732407	Putamen Basal Ganglia
YWHAH-AS1	0.865577	0.769821	Putamen Basal Ganglia
YWHAH	0.850338	0.780966	Putamen Basal Ganglia
RFPL2	0.845168	0.777768	Putamen Basal Ganglia
SYN3	0.867061	0.776415	Putamen Basal Ganglia
LARGE1	0.857561	0.745935	Putamen Basal Ganglia
RBFOX2	0.833073	0.802975	Putamen Basal Ganglia
TMPRSS6	0.853157	0.749432	Putamen Basal Ganglia
ELFN2	0.745958	0.717453	Putamen Basal Ganglia
ELFN2	0.882581	0.810589	Putamen Basal Ganglia
PDXP	0.859602	0.750992	Putamen Basal Ganglia
NOL12	0.708167	0.722768	Putamen Basal Ganglia
EIF3L	0.826506	0.778656	Putamen Basal Ganglia
SLC16A8	0.828501	0.764034	Putamen Basal Ganglia
BAIAP2L2	0.750158	0.784939	Putamen Basal Ganglia
ENSG00000272720	0.741111	0.776644	Putamen Basal Ganglia
KCNJ4	0.848838	0.726166	Putamen Basal Ganglia
FAM227A	0.79022	0.82733	Putamen Basal Ganglia
ENSG00000228274	0.714433	0.742939	Putamen Basal Ganglia
JOSD1	0.703956	0.70274	Putamen Basal Ganglia
DNAL4	0.866891	0.769256	Putamen Basal Ganglia
CBX6	0.841148	0.763801	Putamen Basal Ganglia
CBX7	0.858703	0.796188	Putamen Basal Ganglia
ENSG00000284633	0.791961	0.769736	Putamen Basal Ganglia
SYNGR1	0.814031	0.78921	Putamen Basal Ganglia
MGAT3	0.794605	0.741314	Putamen Basal Ganglia
CACNA1I	0.845219	0.733709	Putamen Basal Ganglia
ADSL	0.747367	0.7084	Putamen Basal Ganglia
SGSM3	0.755673	0.761022	Putamen Basal Ganglia
SLC25A17	0.748467	0.709742	Putamen Basal Ganglia
L3MBTL2	0.782612	0.740188	Putamen Basal Ganglia
RANGAP1	0.805638	0.746173	Putamen Basal Ganglia
ZC3H7B	0.711801	0.702163	Putamen Basal Ganglia
TEF	0.86598	0.767711	Putamen Basal Ganglia
PMM1	0.779243	0.717383	Putamen Basal Ganglia
SNU13	0.783203	0.717036	Putamen Basal Ganglia
SREBF2	0.779756	0.752679	Putamen Basal Ganglia
LINC00634	0.850644	0.710764	Putamen Basal Ganglia
SEPTIN3	0.853766	0.809812	Putamen Basal Ganglia
NDUFA6-DT	0.709411	0.723372	Putamen Basal Ganglia
TCF20	0.814734	0.765721	Putamen Basal Ganglia
RRP7A	0.783411	0.702115	Putamen Basal Ganglia
RRP7BP	0.809986	0.807853	Putamen Basal Ganglia
TTLL1-AS1	0.751775	0.730652	Putamen Basal Ganglia
TTLL1	0.77963	0.742424	Putamen Basal Ganglia
MCAT	0.844292	0.741644	Putamen Basal Ganglia
TTLL12	0.827032	0.785089	Putamen Basal Ganglia
MPPED1	0.78178	0.707718	Putamen Basal Ganglia
EFCAB6	0.724888	0.731985	Putamen Basal Ganglia
SULT4A1	0.841285	0.752784	Putamen Basal Ganglia
PNPLA5	0.883173	0.800616	Putamen Basal Ganglia
PARVB	0.763221	0.713361	Putamen Basal Ganglia
SHISAL1	0.760885	0.707525	Putamen Basal Ganglia
NUP50-DT	0.848301	0.799056	Putamen Basal Ganglia
NUP50	0.764286	0.754823	Putamen Basal Ganglia
ENSG00000273287	0.774994	0.74228	Putamen Basal Ganglia
ATXN10	0.752542	0.714939	Putamen Basal Ganglia
ENSG00000288540	0.838011	0.725368	Putamen Basal Ganglia
BRD1	0.700439	0.739468	Putamen Basal Ganglia
TUBGCP6	0.722587	0.766589	Putamen Basal Ganglia
MAPK11	0.785299	0.775098	Putamen Basal Ganglia
DENND6B	0.850894	0.790745	Putamen Basal Ganglia
PPP6R2	0.725203	0.729323	Putamen Basal Ganglia
SBF1	0.732549	0.730938	Putamen Basal Ganglia
CPT1B	0.720057	0.749848	Putamen Basal Ganglia
CHKB	0.76171	0.756242	Putamen Basal Ganglia
CHKB-DT	0.705056	0.71271	Putamen Basal Ganglia
MAPK8IP2	0.84467	0.763426	Putamen Basal Ganglia
SHANK3	0.844634	0.790576	Putamen Basal Ganglia
RABL2B	0.834954	0.815777	Putamen Basal Ganglia
SLC25A6	0.845134	0.750273	Putamen Basal Ganglia
ENSG00000285756	0.726316	0.700218	Putamen Basal Ganglia
NLGN4X	0.775195	0.757116	Putamen Basal Ganglia
STS	0.812211	0.742171	Putamen Basal Ganglia
SHROOM2	0.744313	0.728789	Putamen Basal Ganglia
CLCN4	0.759358	0.713052	Putamen Basal Ganglia
HCCS	0.734594	0.706391	Putamen Basal Ganglia
MSL3	0.731039	0.748928	Putamen Basal Ganglia
FRMPD4	0.888476	0.793627	Putamen Basal Ganglia
PRPS2	0.855607	0.78073	Putamen Basal Ganglia
TRAPPC2	0.81321	0.76318	Putamen Basal Ganglia
GLRA2	0.790639	0.770608	Putamen Basal Ganglia
AP1S2	0.752085	0.715133	Putamen Basal Ganglia
TXLNG	0.731473	0.737811	Putamen Basal Ganglia
RBBP7	0.787335	0.742124	Putamen Basal Ganglia
REPS2	0.843169	0.74022	Putamen Basal Ganglia
RAI2	0.700776	0.726815	Putamen Basal Ganglia
CDKL5	0.858299	0.771041	Putamen Basal Ganglia
PDHA1	0.784429	0.736941	Putamen Basal Ganglia
MAP7D2	0.861578	0.766599	Putamen Basal Ganglia
RPS6KA3	0.771015	0.761123	Putamen Basal Ganglia
CNKSR2	0.873839	0.779908	Putamen Basal Ganglia
PHEX-AS1	0.786747	0.720174	Putamen Basal Ganglia
PTCHD1	0.725661	0.751148	Putamen Basal Ganglia
EIF2S3	0.734291	0.711204	Putamen Basal Ganglia
PDK3	0.807435	0.735348	Putamen Basal Ganglia
PCYT1B	0.750332	0.729041	Putamen Basal Ganglia
TFDP1P2	0.760561	0.70068	Putamen Basal Ganglia
XK	0.844146	0.771765	Putamen Basal Ganglia
DYNLT3	0.780095	0.741038	Putamen Basal Ganglia
SYTL5	0.866383	0.781331	Putamen Basal Ganglia
TSPAN7	0.812583	0.750955	Putamen Basal Ganglia
ATP6AP2	0.752955	0.721885	Putamen Basal Ganglia
CASK	0.763063	0.719126	Putamen Basal Ganglia
FUNDC1	0.794646	0.719208	Putamen Basal Ganglia
MIR222HG	0.748876	0.71979	Putamen Basal Ganglia
KRBOX4	0.826512	0.795698	Putamen Basal Ganglia
SLC9A7	0.90124	0.799282	Putamen Basal Ganglia
RBM10	0.71725	0.712497	Putamen Basal Ganglia
CDK16	0.782937	0.732276	Putamen Basal Ganglia
USP11	0.830461	0.781973	Putamen Basal Ganglia
ZNF41	0.761848	0.751958	Putamen Basal Ganglia
SYN1	0.844452	0.744285	Putamen Basal Ganglia
ELK1	0.853966	0.773178	Putamen Basal Ganglia
ENSG00000287757	0.8521	0.703367	Putamen Basal Ganglia
FTSJ1	0.782061	0.738728	Putamen Basal Ganglia
PORCN	0.786923	0.758138	Putamen Basal Ganglia
EBP	0.794072	0.727275	Putamen Basal Ganglia
TBC1D25	0.813812	0.773334	Putamen Basal Ganglia
WDR13	0.833521	0.750093	Putamen Basal Ganglia
PQBP1	0.75921	0.704961	Putamen Basal Ganglia
TIMM17B	0.794831	0.714489	Putamen Basal Ganglia
PIM2	0.822801	0.76866	Putamen Basal Ganglia
OTUD5	0.810586	0.763954	Putamen Basal Ganglia
GRIPAP1	0.818667	0.79961	Putamen Basal Ganglia
WDR45	0.772388	0.742378	Putamen Basal Ganglia
SYP	0.806932	0.7183	Putamen Basal Ganglia
CCDC22	0.745724	0.726125	Putamen Basal Ganglia
PPP1R3F	0.820961	0.746803	Putamen Basal Ganglia
USP27X	0.788036	0.761815	Putamen Basal Ganglia
LINC01284	0.852227	0.790381	Putamen Basal Ganglia
NUDT10	0.871162	0.814854	Putamen Basal Ganglia
NUDT11	0.871613	0.816862	Putamen Basal Ganglia
CENPVL3	0.845709	0.822937	Putamen Basal Ganglia
GSPT2	0.78614	0.755849	Putamen Basal Ganglia
MAGED1	0.796458	0.748454	Putamen Basal Ganglia
ENSG00000286118	0.821978	0.778298	Putamen Basal Ganglia
FAM156A	0.748614	0.750213	Putamen Basal Ganglia
GPR173	0.730368	0.745875	Putamen Basal Ganglia
TSPYL2	0.811021	0.776158	Putamen Basal Ganglia
KANTR	0.740872	0.781356	Putamen Basal Ganglia
IQSEC2	0.881418	0.801191	Putamen Basal Ganglia
HUWE1	0.713686	0.743515	Putamen Basal Ganglia
WNK3	0.703537	0.715613	Putamen Basal Ganglia
FGD1	0.833789	0.815242	Putamen Basal Ganglia
TRO	0.748517	0.771867	Putamen Basal Ganglia
RRAGB	0.750432	0.738612	Putamen Basal Ganglia
KLF8	0.862008	0.818154	Putamen Basal Ganglia
UBQLN2	0.838011	0.77585	Putamen Basal Ganglia
NBDY	0.758982	0.70922	Putamen Basal Ganglia
SPIN3	0.803148	0.79387	Putamen Basal Ganglia
SPIN2B	0.786992	0.757322	Putamen Basal Ganglia
FAAH2	0.790533	0.755422	Putamen Basal Ganglia
ZXDB	0.777701	0.735705	Putamen Basal Ganglia
LINC01278	0.787468	0.79184	Putamen Basal Ganglia
ARHGEF9	0.890654	0.812153	Putamen Basal Ganglia
AMER1	0.761004	0.759985	Putamen Basal Ganglia
ZC4H2	0.764923	0.7365	Putamen Basal Ganglia
ZC3H12B	0.876354	0.803192	Putamen Basal Ganglia
LAS1L	0.70474	0.7483	Putamen Basal Ganglia
PJA1	0.84465	0.787679	Putamen Basal Ganglia
IGBP1	0.786519	0.718939	Putamen Basal Ganglia
DLG3	0.870433	0.791021	Putamen Basal Ganglia
ZMYM3	0.843785	0.814593	Putamen Basal Ganglia
OGT	0.745913	0.773604	Putamen Basal Ganglia
NHSL2	0.904867	0.820966	Putamen Basal Ganglia
RTL5	0.820339	0.747713	Putamen Basal Ganglia
HDAC8	0.719402	0.706704	Putamen Basal Ganglia
PABPC1L2B	0.854976	0.795962	Putamen Basal Ganglia
PABPC1L2A	0.87537	0.804472	Putamen Basal Ganglia
NAP1L2	0.823503	0.741174	Putamen Basal Ganglia
CHIC1	0.822798	0.757203	Putamen Basal Ganglia
ENSG00000271533	0.741572	0.743064	Putamen Basal Ganglia
SLC16A2	0.752865	0.780012	Putamen Basal Ganglia
RLIM	0.765205	0.747044	Putamen Basal Ganglia
NEXMIF	0.875625	0.799338	Putamen Basal Ganglia
UPRT	0.750241	0.716717	Putamen Basal Ganglia
ZDHHC15	0.735548	0.726164	Putamen Basal Ganglia
MAGEE2	0.839667	0.771242	Putamen Basal Ganglia
PBDC1	0.742701	0.7008	Putamen Basal Ganglia
MAGEE1	0.880909	0.786143	Putamen Basal Ganglia
ATRX	0.712811	0.705555	Putamen Basal Ganglia
POU3F4	0.890771	0.799456	Putamen Basal Ganglia
RPS6KA6	0.869736	0.82903	Putamen Basal Ganglia
CHM	0.809293	0.773568	Putamen Basal Ganglia
DACH2	0.920432	0.816352	Putamen Basal Ganglia
PCDH11X	0.87562	0.815303	Putamen Basal Ganglia
NAP1L3	0.81404	0.761984	Putamen Basal Ganglia
FAM133A	0.844739	0.75119	Putamen Basal Ganglia
DIAPH2	0.903045	0.825786	Putamen Basal Ganglia
TMEM35A	0.855876	0.787528	Putamen Basal Ganglia
DRP2	0.915961	0.825105	Putamen Basal Ganglia
TAF7L	0.819157	0.785615	Putamen Basal Ganglia
TIMM8A	0.757439	0.735074	Putamen Basal Ganglia
HNRNPH2	0.749931	0.723601	Putamen Basal Ganglia
ARMCX4	0.709083	0.740836	Putamen Basal Ganglia
ARMCX1	0.777869	0.767424	Putamen Basal Ganglia
ARMCX3	0.720391	0.710378	Putamen Basal Ganglia
ARMCX2	0.832357	0.821243	Putamen Basal Ganglia
TCEAL2	0.842639	0.769942	Putamen Basal Ganglia
TCEAL6	0.737499	0.702934	Putamen Basal Ganglia
ENSG00000286794	0.837467	0.758858	Putamen Basal Ganglia
BEX5	0.839189	0.75521	Putamen Basal Ganglia
ARMCX5-GPRASP2	0.863713	0.769288	Putamen Basal Ganglia
GPRASP1	0.828597	0.801327	Putamen Basal Ganglia
GPRASP2	0.842946	0.782634	Putamen Basal Ganglia
BEX1	0.848322	0.75443	Putamen Basal Ganglia
BEX4	0.825005	0.758423	Putamen Basal Ganglia
TCEAL5	0.852794	0.773372	Putamen Basal Ganglia
BEX2	0.855637	0.774287	Putamen Basal Ganglia
BEX3	0.82314	0.753929	Putamen Basal Ganglia
ENSG00000234405	0.802802	0.759145	Putamen Basal Ganglia
RAB40A	0.802014	0.772085	Putamen Basal Ganglia
ENSG00000279894	0.786531	0.746698	Putamen Basal Ganglia
TCEAL1	0.771875	0.745727	Putamen Basal Ganglia
MORF4L2	0.752379	0.71818	Putamen Basal Ganglia
GLRA4	0.720081	0.722995	Putamen Basal Ganglia
RAB9B	0.883052	0.809423	Putamen Basal Ganglia
ZCCHC18	0.796962	0.789331	Putamen Basal Ganglia
RADX	0.745285	0.773309	Putamen Basal Ganglia
RNF128	0.817094	0.783244	Putamen Basal Ganglia
PRPS1	0.744239	0.722352	Putamen Basal Ganglia
MID2	0.76621	0.771033	Putamen Basal Ganglia
ENSG00000236064	0.880042	0.771408	Putamen Basal Ganglia
NLRP3P1	0.777751	0.784584	Putamen Basal Ganglia
VSIG1	0.865644	0.784886	Putamen Basal Ganglia
RTL9	0.764578	0.796772	Putamen Basal Ganglia
PAK3	0.895287	0.813246	Putamen Basal Ganglia
DCX	0.886224	0.787457	Putamen Basal Ganglia
HTR2C	0.92399	0.828242	Putamen Basal Ganglia
IL13RA2	0.87641	0.813701	Putamen Basal Ganglia
ENSG00000279587	0.856214	0.70922	Putamen Basal Ganglia
KLHL13	0.888713	0.786265	Putamen Basal Ganglia
WDR44	0.708627	0.713785	Putamen Basal Ganglia
DOCK11	0.844455	0.822655	Putamen Basal Ganglia
ZCCHC12	0.834925	0.814554	Putamen Basal Ganglia
PGRMC1	0.784518	0.735808	Putamen Basal Ganglia
STEEP1	0.738619	0.703901	Putamen Basal Ganglia
NKRF	0.802037	0.7362	Putamen Basal Ganglia
UPF3B	0.717544	0.703526	Putamen Basal Ganglia
RNF113A	0.790187	0.723806	Putamen Basal Ganglia
CUL4B	0.780797	0.770798	Putamen Basal Ganglia
MCTS1	0.817167	0.795576	Putamen Basal Ganglia
GRIA3	0.85353	0.763972	Putamen Basal Ganglia
THOC2	0.701202	0.715595	Putamen Basal Ganglia
XIAP	0.702234	0.707476	Putamen Basal Ganglia
TENM1	0.737099	0.761898	Putamen Basal Ganglia
DCAF12L2	0.872889	0.779519	Putamen Basal Ganglia
OCRL	0.807203	0.784472	Putamen Basal Ganglia
SLC25A14	0.872738	0.799764	Putamen Basal Ganglia
STK26	0.876867	0.793036	Putamen Basal Ganglia
HS6ST2	0.881713	0.82075	Putamen Basal Ganglia
HPRT1	0.849157	0.753902	Putamen Basal Ganglia
PABIR2	0.730788	0.742719	Putamen Basal Ganglia
RTL8B	0.766644	0.747858	Putamen Basal Ganglia
RTL8C	0.781652	0.745586	Putamen Basal Ganglia
RTL8A	0.736732	0.703497	Putamen Basal Ganglia
SMIM10L2B	0.844231	0.776193	Putamen Basal Ganglia
ZNF449	0.705269	0.727279	Putamen Basal Ganglia
SMIM10L2A	0.884865	0.791381	Putamen Basal Ganglia
SLC9A6	0.860524	0.806557	Putamen Basal Ganglia
FHL1	0.744109	0.767621	Putamen Basal Ganglia
ENSG00000232611	0.713472	0.754911	Putamen Basal Ganglia
ENSG00000234062	0.840879	0.800661	Putamen Basal Ganglia
GPR101	0.898388	0.843131	Putamen Basal Ganglia
FGF13	0.905965	0.794788	Putamen Basal Ganglia
MCF2	0.875178	0.786411	Putamen Basal Ganglia
ATP11C	0.703569	0.713641	Putamen Basal Ganglia
LDOC1	0.794591	0.711142	Putamen Basal Ganglia
SLITRK4	0.843468	0.776072	Putamen Basal Ganglia
IDS	0.880171	0.811846	Putamen Basal Ganglia
LINC00893	0.790757	0.822285	Putamen Basal Ganglia
TMEM185A	0.716172	0.727427	Putamen Basal Ganglia
ENSG00000183171	0.819356	0.814059	Putamen Basal Ganglia
MAMLD1	0.749212	0.755696	Putamen Basal Ganglia
MTMR1	0.758713	0.78987	Putamen Basal Ganglia
CD99L2	0.767452	0.72577	Putamen Basal Ganglia
PRRG3	0.892824	0.83974	Putamen Basal Ganglia
GABRA3	0.794668	0.762342	Putamen Basal Ganglia
CETN2	0.785112	0.730857	Putamen Basal Ganglia
PNMA3	0.834688	0.781561	Putamen Basal Ganglia
PNMA6A	0.819602	0.704379	Putamen Basal Ganglia
PNMA6F	0.790066	0.759669	Putamen Basal Ganglia
ZFP92	0.725179	0.760632	Putamen Basal Ganglia
ATP2B3	0.886552	0.78896	Putamen Basal Ganglia
DUSP9	0.753054	0.753141	Putamen Basal Ganglia
PNCK	0.919666	0.819422	Putamen Basal Ganglia
IDH3G	0.840163	0.757845	Putamen Basal Ganglia
PDZD4	0.864893	0.743385	Putamen Basal Ganglia
L1CAM	0.852746	0.78082	Putamen Basal Ganglia
MECP2	0.763529	0.761922	Putamen Basal Ganglia
DNASE1L1	0.733769	0.750507	Putamen Basal Ganglia
ATP6AP1	0.775613	0.731497	Putamen Basal Ganglia
GDI1	0.789721	0.733229	Putamen Basal Ganglia
LAGE3	0.799187	0.705896	Putamen Basal Ganglia
UBL4A	0.811784	0.731504	Putamen Basal Ganglia
MPP1	0.803914	0.733718	Putamen Basal Ganglia
F8	0.79004	0.7465	Putamen Basal Ganglia
BRCC3	0.783428	0.781919	Putamen Basal Ganglia
RAB39B	0.772175	0.719813	Putamen Basal Ganglia
SPRY3	0.719438	0.748789	Putamen Basal Ganglia

### Sheet: S.Table6
Supplementary Table 6. Gene Ontology enrichment analysis of KNCN/MKNK1-AS1 co-expressed genes in brain tissues.
Tissue	PANTHER GO biological process complete	Homo sapiens - REFLIST (20580)	Upload	Upload_expected	Direction	Fold Enrichment	P	FDR
Caudate Basal Ganglia	intraciliary retrograde transport (GO:0035721)	14	11	1.43	+	7.68	3.42e-09	7.13e-07
Caudate Basal Ganglia	protein localization to ciliary transition zone (GO:1904491)	8	5	0.82	+	6.11	0.00048	0.0308
Caudate Basal Ganglia	intraciliary transport (GO:0042073)	50	29	5.12	+	5.67	1.28e-16	9.96e-14
Caudate Basal Ganglia	base-excision repair, gap-filling (GO:0006287)	14	8	1.43	+	5.58	2.02e-05	0.00222
Caudate Basal Ganglia	intraciliary anterograde transport (GO:0035720)	19	10	1.94	+	5.14	4.77e-06	0.000626
Caudate Basal Ganglia	cellular response to L-leucine (GO:0071233)	12	6	1.23	+	4.89	0.00061	0.0362
Caudate Basal Ganglia	snRNA transcription (GO:0009301)	15	7	1.53	+	4.56	0.000356	0.0245
Caudate Basal Ganglia	regulation of telomere maintenance in response to DNA damage (GO:1904505)	19	8	1.94	+	4.11	0.000318	0.0224
Caudate Basal Ganglia	protein localization to phagophore assembly site (GO:0034497)	17	7	1.74	+	4.02	0.000895	0.0481
Caudate Basal Ganglia	microautophagy (GO:0016237)	22	9	2.25	+	4	0.000174	0.0136
Caudate Basal Ganglia	TORC1 signaling (GO:0038202)	20	8	2.05	+	3.91	0.000483	0.0307
Caudate Basal Ganglia	nucleophagy (GO:0044804)	23	9	2.35	+	3.82	0.00026	0.0191
Caudate Basal Ganglia	protein localization to centrosome (GO:0071539)	26	10	2.66	+	3.76	0.00014	0.0113
Caudate Basal Ganglia	protein localization to microtubule organizing center (GO:1905508)	26	10	2.66	+	3.76	0.00014	0.0112
Caudate Basal Ganglia	non-motile cilium assembly (GO:1905515)	58	22	5.94	+	3.71	2.18e-08	3.93e-06
Caudate Basal Ganglia	protein localization to Golgi apparatus (GO:0034067)	35	13	3.58	+	3.63	2.2e-05	0.00239
Caudate Basal Ganglia	ventricular system development (GO:0021591)	34	12	3.48	+	3.45	8.14e-05	0.00735
Caudate Basal Ganglia	protein localization to cytoskeleton (GO:0044380)	49	17	5.01	+	3.39	3.66e-06	0.000493
Caudate Basal Ganglia	establishment of tissue polarity (GO:0007164)	26	9	2.66	+	3.38	0.000748	0.0422
Caudate Basal Ganglia	establishment of planar polarity (GO:0001736)	26	9	2.66	+	3.38	0.000748	0.042
Caudate Basal Ganglia	protein localization to cilium (GO:0061512)	67	23	6.86	+	3.35	9.19e-08	1.57e-05
Caudate Basal Ganglia	protein localization to microtubule cytoskeleton (GO:0072698)	41	14	4.2	+	3.34	3.22e-05	0.00336
Caudate Basal Ganglia	epithelial cilium movement involved in extracellular fluid movement (GO:0003351)	51	17	5.22	+	3.26	6.81e-06	0.000855
Caudate Basal Ganglia	extracellular transport (GO:0006858)	54	18	5.53	+	3.26	3.67e-06	0.00049
Caudate Basal Ganglia	microtubule nucleation (GO:0007020)	30	10	3.07	+	3.26	0.00054	0.0334
Caudate Basal Ganglia	positive regulation of cell morphogenesis (GO:0010770)	36	12	3.68	+	3.26	0.000153	0.0121
Caudate Basal Ganglia	positive regulation of dendrite morphogenesis (GO:0050775)	34	11	3.48	+	3.16	0.000385	0.0262
Caudate Basal Ganglia	cilium assembly (GO:0060271)	353	113	36.12	+	3.13	1.2e-29	8.88e-26
Caudate Basal Ganglia	cilium organization (GO:0044782)	388	122	39.7	+	3.07	4.24e-31	6.29e-27
Caudate Basal Ganglia	double-strand break repair via nonhomologous end joining (GO:0006303)	51	16	5.22	+	3.07	2.99e-05	0.00316
Caudate Basal Ganglia	tRNA methylation (GO:0030488)	39	12	3.99	+	3.01	0.000357	0.0245
Caudate Basal Ganglia	transcription by RNA polymerase III (GO:0006383)	36	11	3.68	+	2.99	0.000668	0.0386
Caudate Basal Ganglia	base-excision repair (GO:0006284)	46	14	4.71	+	2.97	0.000134	0.0112
Caudate Basal Ganglia	brain morphogenesis (GO:0048854)	37	11	3.79	+	2.91	0.000863	0.0472
Caudate Basal Ganglia	negative regulation of smoothened signaling pathway (GO:0045879)	37	11	3.79	+	2.91	0.000863	0.047
Caudate Basal Ganglia	snRNA metabolic process (GO:0016073)	56	16	5.73	+	2.79	0.000106	0.00911
Caudate Basal Ganglia	tRNA modification (GO:0006400)	92	26	9.41	+	2.76	1.06e-06	0.000156
Caudate Basal Ganglia	microtubule-based transport (GO:0099111)	224	63	22.92	+	2.75	4.1e-14	1.84e-11
Caudate Basal Ganglia	cytoskeleton-dependent intracellular transport (GO:0030705)	199	55	20.36	+	2.7	3.62e-12	1.34e-09
Caudate Basal Ganglia	transport along microtubule (GO:0010970)	175	48	17.91	+	2.68	1.12e-10	3.08e-08
Caudate Basal Ganglia	plasma membrane bounded cell projection assembly (GO:0120031)	450	122	46.05	+	2.65	1.41e-24	6.95e-21
Caudate Basal Ganglia	regulation of double-strand break repair via homologous recombination (GO:0010569)	82	22	8.39	+	2.62	1.75e-05	0.00196
Caudate Basal Ganglia	axoneme assembly (GO:0035082)	105	28	10.74	+	2.61	1.51e-06	0.000217
Caudate Basal Ganglia	regulation of smoothened signaling pathway (GO:0008589)	94	25	9.62	+	2.6	5.67e-06	0.000725
Caudate Basal Ganglia	regulation of double-strand break repair (GO:2000779)	147	39	15.04	+	2.59	1.68e-08	3.07e-06
Caudate Basal Ganglia	cell projection assembly (GO:0030031)	463	122	47.38	+	2.57	2.11e-23	7.8e-20
Caudate Basal Ganglia	autophagy of mitochondrion (GO:0000422)	74	19	7.57	+	2.51	0.000122	0.0102
Caudate Basal Ganglia	protein-containing complex localization (GO:0031503)	164	42	16.78	+	2.5	1.48e-08	2.74e-06
Caudate Basal Ganglia	positive regulation of double-strand break repair (GO:2000781)	98	25	10.03	+	2.49	1.26e-05	0.00145
Caudate Basal Ganglia	regulation of DNA repair (GO:0006282)	233	59	23.84	+	2.47	4.18e-11	1.26e-08
Caudate Basal Ganglia	microtubule bundle formation (GO:0001578)	136	34	13.92	+	2.44	1.02e-06	0.000151
Caudate Basal Ganglia	smoothened signaling pathway (GO:0007224)	95	23	9.72	+	2.37	0.000101	0.00877
Caudate Basal Ganglia	motile cilium assembly (GO:0044458)	83	20	8.49	+	2.35	0.000335	0.0234
Caudate Basal Ganglia	regulation of cilium assembly (GO:1902017)	75	18	7.67	+	2.35	0.000748	0.0423
Caudate Basal Ganglia	positive regulation of DNA repair (GO:0045739)	142	34	14.53	+	2.34	2.01e-06	0.000281
Caudate Basal Ganglia	regulation of telomere maintenance (GO:0032204)	110	26	11.26	+	2.31	4.28e-05	0.00429
Caudate Basal Ganglia	tRNA processing (GO:0008033)	133	31	13.61	+	2.28	9.66e-06	0.00118
Caudate Basal Ganglia	RNA methylation (GO:0001510)	83	19	8.49	+	2.24	0.000721	0.0409
Caudate Basal Ganglia	telomere maintenance (GO:0000723)	101	23	10.34	+	2.23	0.000199	0.015
Caudate Basal Ganglia	positive regulation of organelle assembly (GO:1902117)	88	20	9.01	+	2.22	0.000551	0.0337
Caudate Basal Ganglia	autophagosome organization (GO:1905037)	94	21	9.62	+	2.18	0.000484	0.0307
Caudate Basal Ganglia	RNA modification (GO:0009451)	171	38	17.5	+	2.17	5.11e-06	0.000658
Caudate Basal Ganglia	telomere organization (GO:0032200)	105	23	10.74	+	2.14	0.000482	0.0308
Caudate Basal Ganglia	determination of left/right symmetry (GO:0007368)	135	29	13.81	+	2.1	9.35e-05	0.00824
Caudate Basal Ganglia	left/right pattern formation (GO:0060972)	142	30	14.53	+	2.06	0.000122	0.0102
Caudate Basal Ganglia	microtubule-based movement (GO:0007018)	456	96	46.66	+	2.06	6.54e-12	2.31e-09
Caudate Basal Ganglia	regulation of DNA replication (GO:0006275)	119	25	12.18	+	2.05	0.000405	0.0272
Caudate Basal Ganglia	tRNA metabolic process (GO:0006399)	199	41	20.36	+	2.01	1.55e-05	0.00178
Caudate Basal Ganglia	determination of bilateral symmetry (GO:0009855)	141	29	14.43	+	2.01	0.000226	0.0169
Caudate Basal Ganglia	specification of symmetry (GO:0009799)	141	29	14.43	+	2.01	0.000226	0.0169
Caudate Basal Ganglia	organelle assembly (GO:0070925)	901	185	92.2	+	2.01	5.59e-21	1.18e-17
Caudate Basal Ganglia	vacuole organization (GO:0007033)	203	41	20.77	+	1.97	2.02e-05	0.00223
Caudate Basal Ganglia	neural tube development (GO:0021915)	164	33	16.78	+	1.97	0.000137	0.0112
Caudate Basal Ganglia	methylation (GO:0032259)	225	45	23.02	+	1.95	1.12e-05	0.00133
Caudate Basal Ganglia	regulation of DNA recombination (GO:0000018)	141	28	14.43	+	1.94	0.000644	0.0375
Caudate Basal Ganglia	cilium movement (GO:0003341)	242	48	24.76	+	1.94	8.42e-06	0.00104
Caudate Basal Ganglia	chromatin remodeling (GO:0006338)	649	128	66.41	+	1.93	1.97e-13	8.12e-11
Caudate Basal Ganglia	DNA repair (GO:0006281)	524	103	53.62	+	1.92	6.6e-11	1.88e-08
Caudate Basal Ganglia	cilium-dependent cell motility (GO:0060285)	200	39	20.47	+	1.91	8.3e-05	0.00745
Caudate Basal Ganglia	cilium or flagellum-dependent cell motility (GO:0001539)	200	39	20.47	+	1.91	8.3e-05	0.00741
Caudate Basal Ganglia	macroautophagy (GO:0016236)	226	44	23.13	+	1.9	3.27e-05	0.00339
Caudate Basal Ganglia	chromatin organization (GO:0006325)	829	160	84.83	+	1.89	1.17e-15	7.2e-13
Caudate Basal Ganglia	double-strand break repair (GO:0006302)	221	42	22.62	+	1.86	7.54e-05	0.00694
Caudate Basal Ganglia	regulation of DNA metabolic process (GO:0051052)	494	93	50.55	+	1.84	6.99e-09	1.33e-06
Caudate Basal Ganglia	regulation of microtubule cytoskeleton organization (GO:0070507)	170	32	17.4	+	1.84	0.00079	0.0439
Caudate Basal Ganglia	regulation of RNA stability (GO:0043487)	188	35	19.24	+	1.82	0.000595	0.0357
Caudate Basal Ganglia	DNA damage response (GO:0006974)	807	149	82.58	+	1.8	5.96e-13	2.39e-10
Caudate Basal Ganglia	positive regulation of DNA metabolic process (GO:0051054)	282	52	28.86	+	1.8	2.61e-05	0.00282
Caudate Basal Ganglia	cilium movement involved in cell motility (GO:0060294)	197	36	20.16	+	1.79	0.000538	0.0333
Caudate Basal Ganglia	microtubule-based process (GO:0007017)	895	163	91.59	+	1.78	1.27e-13	5.38e-11
Caudate Basal Ganglia	autophagy (GO:0006914)	336	61	34.38	+	1.77	1.03e-05	0.00125
Caudate Basal Ganglia	process utilizing autophagic mechanism (GO:0061919)	336	61	34.38	+	1.77	1.03e-05	0.00124
Caudate Basal Ganglia	regulation of organelle assembly (GO:1902115)	233	42	23.84	+	1.76	0.000283	0.0203
Caudate Basal Ganglia	regulation of chromosome organization (GO:0033044)	242	43	24.76	+	1.74	0.000367	0.025
Caudate Basal Ganglia	regulation of microtubule-based process (GO:0032886)	278	49	28.45	+	1.72	0.000137	0.0111
Caudate Basal Ganglia	positive regulation of neurogenesis (GO:0050769)	228	40	23.33	+	1.71	0.000613	0.0362
Caudate Basal Ganglia	plasma membrane bounded cell projection organization (GO:0120036)	1194	209	122.18	+	1.71	2.76e-15	1.52e-12
Caudate Basal Ganglia	cell projection organization (GO:0030030)	1248	218	127.71	+	1.71	9.5e-16	6.4e-13
Caudate Basal Ganglia	post-translational protein modification (GO:0043687)	835	144	85.45	+	1.69	3.04e-10	7.9e-08
Caudate Basal Ganglia	microtubule cytoskeleton organization (GO:0000226)	583	100	59.66	+	1.68	2.26e-07	3.72e-05
Caudate Basal Ganglia	regulation of mRNA metabolic process (GO:1903311)	309	53	31.62	+	1.68	0.000195	0.0148
Caudate Basal Ganglia	brain development (GO:0007420)	751	128	76.85	+	1.67	6.02e-09	1.17e-06
Caudate Basal Ganglia	protein ubiquitination (GO:0016567)	593	101	60.68	+	1.66	2.85e-07	4.59e-05
Caudate Basal Ganglia	epigenetic regulation of gene expression (GO:0040029)	283	48	28.96	+	1.66	0.000486	0.0306
Caudate Basal Ganglia	head development (GO:0060322)	802	136	82.07	+	1.66	2.93e-09	6.68e-07
Caudate Basal Ganglia	glycoprotein metabolic process (GO:0009100)	348	59	35.61	+	1.66	0.000109	0.00927
Caudate Basal Ganglia	protein modification by small protein conjugation or removal (GO:0070647)	782	131	80.02	+	1.64	1.19e-08	2.24e-06
Caudate Basal Ganglia	Golgi vesicle transport (GO:0048193)	294	49	30.09	+	1.63	0.000627	0.0369
Caudate Basal Ganglia	macromolecule modification (GO:0043412)	1926	320	197.09	+	1.62	1.1e-19	1.63e-16
Caudate Basal Ganglia	regulation of cellular response to stress (GO:0080135)	538	89	55.05	+	1.62	4.82e-06	0.000627
Caudate Basal Ganglia	DNA metabolic process (GO:0006259)	749	122	76.65	+	1.59	2.04e-07	3.39e-05
Caudate Basal Ganglia	protein modification by small protein conjugation (GO:0032446)	671	109	68.67	+	1.59	1.01e-06	0.000152
Caudate Basal Ganglia	protein modification process (GO:0036211)	1739	280	177.96	+	1.57	2.52e-15	1.44e-12
Caudate Basal Ganglia	regulation of autophagy (GO:0010506)	367	59	37.56	+	1.57	0.000468	0.0301
Caudate Basal Ganglia	mRNA metabolic process (GO:0016071)	619	98	63.34	+	1.55	1.09e-05	0.0013
Caudate Basal Ganglia	nucleic acid metabolic process (GO:0090304)	2178	344	222.88	+	1.54	1.32e-17	1.22e-14
Caudate Basal Ganglia	mRNA processing (GO:0006397)	465	73	47.58	+	1.53	0.000193	0.0147
Caudate Basal Ganglia	regulation of cell cycle (GO:0051726)	1071	167	109.6	+	1.52	2.51e-08	4.48e-06
Caudate Basal Ganglia	protein localization to organelle (GO:0033365)	777	121	79.51	+	1.52	2.26e-06	0.000311
Caudate Basal Ganglia	intracellular transport (GO:0046907)	1200	186	122.8	+	1.51	5.74e-09	1.13e-06
Caudate Basal Ganglia	RNA metabolic process (GO:0016070)	1556	241	159.23	+	1.51	2.17e-11	7.31e-09
Caudate Basal Ganglia	RNA processing (GO:0006396)	879	136	89.95	+	1.51	8.71e-07	0.000132
Caudate Basal Ganglia	RNA biosynthetic process (GO:0032774)	1406	215	143.88	+	1.49	8.41e-10	2.04e-07
Caudate Basal Ganglia	DNA-templated transcription (GO:0006351)	587	89	60.07	+	1.48	0.000177	0.0137
Caudate Basal Ganglia	nucleic acid biosynthetic process (GO:0141187)	1495	226	152.99	+	1.48	8.23e-10	2.03e-07
Caudate Basal Ganglia	regulation of plasma membrane bounded cell projection organization (GO:0120035)	637	96	65.19	+	1.47	0.000109	0.00923
Caudate Basal Ganglia	regulation of cell projection organization (GO:0031344)	655	98	67.03	+	1.46	0.000135	0.0111
Caudate Basal Ganglia	positive regulation of catabolic process (GO:0009896)	533	79	54.54	+	1.45	0.00082	0.045
Caudate Basal Ganglia	central nervous system development (GO:0007417)	1040	154	106.43	+	1.45	2.09e-06	0.00029
Caudate Basal Ganglia	regulation of organelle organization (GO:0033043)	1179	173	120.65	+	1.43	8.7e-07	0.000133
Caudate Basal Ganglia	cellular response to stress (GO:0033554)	1648	241	168.64	+	1.43	5.59e-09	1.12e-06
Caudate Basal Ganglia	regulation of nucleobase-containing compound metabolic process (GO:0019219)	3961	566	405.34	+	1.4	1.84e-19	2.47e-16
Caudate Basal Ganglia	regulation of RNA metabolic process (GO:0051252)	3661	522	374.64	+	1.39	1.66e-17	1.45e-14
Caudate Basal Ganglia	protein localization (GO:0008104)	1988	283	203.44	+	1.39	2.93e-09	6.58e-07
Caudate Basal Ganglia	cellular macromolecule localization (GO:0070727)	1996	284	204.26	+	1.39	3.09e-09	6.73e-07
Caudate Basal Ganglia	nucleobase-containing compound metabolic process (GO:0006139)	2748	390	281.21	+	1.39	1.7e-12	6.46e-10
Caudate Basal Ganglia	regulation of DNA-templated transcription (GO:0006355)	3389	480	346.8	+	1.38	2.07e-15	1.23e-12
Caudate Basal Ganglia	organelle organization (GO:0006996)	3086	436	315.8	+	1.38	1.04e-13	4.54e-11
Caudate Basal Ganglia	regulation of RNA biosynthetic process (GO:2001141)	3401	480	348.03	+	1.38	3.78e-15	1.93e-12
Caudate Basal Ganglia	nucleobase-containing compound biosynthetic process (GO:0034654)	1793	253	183.48	+	1.38	5.37e-08	9.37e-06
Caudate Basal Ganglia	regulation of cell cycle process (GO:0010564)	738	104	75.52	+	1.38	0.000805	0.0445
Caudate Basal Ganglia	cellular localization (GO:0051641)	2706	379	276.91	+	1.37	2.77e-11	8.74e-09
Caudate Basal Ganglia	macromolecule catabolic process (GO:0009057)	1057	148	108.17	+	1.37	7.15e-05	0.00662
Caudate Basal Ganglia	establishment of localization in cell (GO:0051649)	1651	230	168.95	+	1.36	6.84e-07	0.000107
Caudate Basal Ganglia	cellular component assembly (GO:0022607)	2516	350	257.47	+	1.36	4.57e-10	1.15e-07
Caudate Basal Ganglia	regulation of catabolic process (GO:0009894)	1034	143	105.81	+	1.35	0.000178	0.0137
Caudate Basal Ganglia	regulation of cellular component biogenesis (GO:0044087)	1025	141	104.89	+	1.34	0.000255	0.0188
Caudate Basal Ganglia	positive regulation of nucleobase-containing compound metabolic process (GO:0045935)	1994	274	204.05	+	1.34	1.76e-07	2.96e-05
Caudate Basal Ganglia	positive regulation of RNA metabolic process (GO:0051254)	1804	246	184.61	+	1.33	1.51e-06	0.000216
Caudate Basal Ganglia	regulation of transcription by RNA polymerase II (GO:0006357)	2642	360	270.36	+	1.33	3.04e-09	6.73e-07
Caudate Basal Ganglia	cell cycle process (GO:0022402)	903	123	92.41	+	1.33	0.000905	0.0482
Caudate Basal Ganglia	macromolecule metabolic process (GO:0043170)	5404	730	553	+	1.32	1.91e-19	2.36e-16
Caudate Basal Ganglia	establishment of protein localization (GO:0045184)	1318	178	134.87	+	1.32	9.36e-05	0.00821
Caudate Basal Ganglia	cellular component biogenesis (GO:0044085)	2762	373	282.64	+	1.32	3.99e-09	8.21e-07
Caudate Basal Ganglia	positive regulation of DNA-templated transcription (GO:0045893)	1680	226	171.92	+	1.31	1.2e-05	0.00141
Caudate Basal Ganglia	positive regulation of RNA biosynthetic process (GO:1902680)	1682	226	172.12	+	1.31	1.22e-05	0.00143
Caudate Basal Ganglia	protein transport (GO:0015031)	1102	148	112.77	+	1.31	0.000502	0.0314
Caudate Basal Ganglia	cellular component organization (GO:0016043)	5717	761	585.03	+	1.3	1.03e-18	1.18e-15
Caudate Basal Ganglia	macromolecule localization (GO:0033036)	2411	320	246.72	+	1.3	4.35e-07	6.93e-05
Caudate Basal Ganglia	negative regulation of nucleobase-containing compound metabolic process (GO:0045934)	1542	204	157.8	+	1.29	9.81e-05	0.00855
Caudate Basal Ganglia	regulation of primary metabolic process (GO:0080090)	5174	682	529.47	+	1.29	2.96e-15	1.57e-12
Caudate Basal Ganglia	cellular component organization or biogenesis (GO:0071840)	5931	781	606.93	+	1.29	4.91e-18	4.85e-15
Caudate Basal Ganglia	generation of neurons (GO:0048699)	1218	160	124.64	+	1.28	0.000899	0.0481
Caudate Basal Ganglia	nervous system development (GO:0007399)	2279	297	233.22	+	1.27	6.31e-06	0.000799
Caudate Basal Ganglia	negative regulation of RNA metabolic process (GO:0051253)	1415	183	144.8	+	1.26	0.000757	0.0423
Caudate Basal Ganglia	macromolecule biosynthetic process (GO:0009059)	2937	379	300.55	+	1.26	5.56e-07	8.76e-05
Caudate Basal Ganglia	regulation of macromolecule biosynthetic process (GO:0010556)	5014	643	513.09	+	1.25	1.11e-11	3.83e-09
Caudate Basal Ganglia	regulation of gene expression (GO:0010468)	4908	625	502.25	+	1.24	8.78e-11	2.45e-08
Caudate Basal Ganglia	regulation of cellular component organization (GO:0051128)	2486	315	254.4	+	1.24	3.06e-05	0.00322
Caudate Basal Ganglia	regulation of macromolecule metabolic process (GO:0060255)	5709	722	584.22	+	1.24	3.73e-12	1.35e-09
Caudate Basal Ganglia	primary metabolic process (GO:0044238)	6778	852	693.61	+	1.23	2.43e-14	1.12e-11
Caudate Basal Ganglia	regulation of biosynthetic process (GO:0009889)	5195	653	531.62	+	1.23	3.29e-10	8.39e-08
Caudate Basal Ganglia	gene expression (GO:0010467)	2534	318	259.31	+	1.23	6.47e-05	0.00607
Caudate Basal Ganglia	protein metabolic process (GO:0019538)	3342	419	341.99	+	1.23	2.82e-06	0.000384
Caudate Basal Ganglia	negative regulation of macromolecule biosynthetic process (GO:0010558)	2118	264	216.74	+	1.22	0.000491	0.0308
Caudate Basal Ganglia	regulation of metabolic process (GO:0019222)	6273	778	641.93	+	1.21	2.37e-11	7.63e-09
Caudate Basal Ganglia	metabolic process (GO:0008152)	7642	935	782.02	+	1.2	6.01e-13	2.34e-10
Caudate Basal Ganglia	negative regulation of macromolecule metabolic process (GO:0010605)	2493	304	255.11	+	1.19	0.000712	0.0406
Caudate Basal Ganglia	positive regulation of macromolecule metabolic process (GO:0010604)	3138	376	321.12	+	1.17	0.000548	0.0337
Caudate Basal Ganglia	localization (GO:0051179)	4549	540	465.51	+	1.16	5.14e-05	0.00504
Caudate Basal Ganglia	biosynthetic process (GO:0009058)	3997	472	409.02	+	1.15	0.00031	0.0221
Caudate Basal Ganglia	regulation of cellular process (GO:0050794)	11417	1256	1168.33	+	1.08	5.1e-05	0.00503
Caudate Basal Ganglia	regulation of biological process (GO:0050789)	11815	1282	1209.06	+	1.06	0.000684	0.0394
Caudate Basal Ganglia	biological_process (GO:0008150)	17724	1877	1813.74	+	1.03	1.74e-05	0.00198
Caudate Basal Ganglia	cellular response to stimulus (GO:0051716)	6478	583	662.91	-	0.88	6.67e-05	0.00621
Caudate Basal Ganglia	response to stimulus (GO:0050896)	8280	713	847.31	-	0.84	2.3e-10	6.09e-08
Caudate Basal Ganglia	Unclassified (UNCLASSIFIED)	2856	229	292.26	-	0.78	1.74e-05	0.00196
Caudate Basal Ganglia	signal transduction (GO:0007165)	4942	396	505.73	-	0.78	1.56e-09	3.72e-07
Caudate Basal Ganglia	signaling (GO:0023052)	5282	419	540.52	-	0.78	6.16e-11	1.79e-08
Caudate Basal Ganglia	cell communication (GO:0007154)	5328	422	545.23	-	0.77	4.07e-11	1.26e-08
Caudate Basal Ganglia	cellular response to chemical stimulus (GO:0070887)	1959	153	200.47	-	0.76	0.000141	0.0113
Caudate Basal Ganglia	response to chemical (GO:0042221)	3714	272	380.06	-	0.72	2.33e-11	7.69e-09
Caudate Basal Ganglia	negative regulation of multicellular organismal process (GO:0051241)	1136	83	116.25	-	0.71	0.000601	0.0358
Caudate Basal Ganglia	nervous system process (GO:0050877)	1495	109	152.99	-	0.71	5.41e-05	0.00527
Caudate Basal Ganglia	monoatomic ion transport (GO:0006811)	1030	73	105.4	-	0.69	0.000402	0.0271
Caudate Basal Ganglia	response to external stimulus (GO:0009605)	1981	139	202.72	-	0.69	2.47e-07	4.02e-05
Caudate Basal Ganglia	regulation of immune response (GO:0050776)	1028	72	105.2	-	0.68	0.000319	0.0224
Caudate Basal Ganglia	cell adhesion (GO:0007155)	965	67	98.75	-	0.68	0.000392	0.0265
Caudate Basal Ganglia	monoatomic cation transport (GO:0006812)	837	58	85.65	-	0.68	0.000883	0.0476
Caudate Basal Ganglia	monoatomic ion transmembrane transport (GO:0034220)	859	59	87.9	-	0.67	0.000667	0.0388
Caudate Basal Ganglia	inorganic ion transmembrane transport (GO:0098660)	776	52	79.41	-	0.65	0.000568	0.0345
Caudate Basal Ganglia	biological process involved in interspecies interaction between organisms (GO:0044419)	1616	105	165.37	-	0.63	6.45e-08	1.11e-05
Caudate Basal Ganglia	system process (GO:0003008)	2153	139	220.32	-	0.63	1.44e-10	3.87e-08
Caudate Basal Ganglia	monoatomic cation transmembrane transport (GO:0098655)	698	45	71.43	-	0.63	0.000461	0.0299
Caudate Basal Ganglia	positive regulation of immune response (GO:0050778)	689	44	70.51	-	0.62	0.00042	0.028
Caudate Basal Ganglia	regulation of cytokine production (GO:0001817)	802	51	82.07	-	0.62	0.000108	0.00923
Caudate Basal Ganglia	inorganic cation transmembrane transport (GO:0098662)	683	43	69.89	-	0.62	0.000311	0.022
Caudate Basal Ganglia	cell-cell signaling (GO:0007267)	864	54	88.42	-	0.61	3.44e-05	0.00351
Caudate Basal Ganglia	innate immune response (GO:0045087)	797	49	81.56	-	0.6	4.73e-05	0.0047
Caudate Basal Ganglia	defense response to other organism (GO:0098542)	1076	66	110.11	-	0.6	1.44e-06	0.000208
Caudate Basal Ganglia	response to biotic stimulus (GO:0009607)	1491	90	152.58	-	0.59	4.08e-09	8.29e-07
Caudate Basal Ganglia	defense response (GO:0006952)	1515	91	155.03	-	0.59	2.35e-09	5.43e-07
Caudate Basal Ganglia	response to other organism (GO:0051707)	1445	86	147.87	-	0.58	3.22e-09	6.91e-07
Caudate Basal Ganglia	response to external biotic stimulus (GO:0043207)	1448	86	148.18	-	0.58	3.25e-09	6.87e-07
Caudate Basal Ganglia	circulatory system process (GO:0003013)	522	31	53.42	-	0.58	0.000566	0.0345
Caudate Basal Ganglia	immune system process (GO:0002376)	2409	141	246.52	-	0.57	1.06e-15	6.84e-13
Caudate Basal Ganglia	cell-cell adhesion (GO:0098609)	550	32	56.28	-	0.57	0.000263	0.0192
Caudate Basal Ganglia	blood vessel development (GO:0001568)	537	31	54.95	-	0.56	0.00029	0.0208
Caudate Basal Ganglia	defense response to symbiont (GO:0140546)	903	52	92.41	-	0.56	1.61e-06	0.000228
Caudate Basal Ganglia	epithelial cell differentiation (GO:0030855)	657	37	67.23	-	0.55	2.63e-05	0.00282
Caudate Basal Ganglia	regulation of monoatomic ion transport (GO:0043269)	431	24	44.11	-	0.54	0.000701	0.0401
Caudate Basal Ganglia	immune effector process (GO:0002252)	498	27	50.96	-	0.53	0.000167	0.0131
Caudate Basal Ganglia	sensory perception (GO:0007600)	1002	52	102.54	-	0.51	6.31e-09	1.22e-06
Caudate Basal Ganglia	immune response-regulating signaling pathway (GO:0002764)	412	21	42.16	-	0.5	0.000206	0.0155
