## Supplemental tables for "Rare Variants in Antisense lncRNA-Protein Coding Gene Overlap Regions Contribute to Obsessive-Compulsive Disorder" (part 2 of 2)

### Sheet: S.Table6 (continued)
Supplementary Table 6. Gene Ontology enrichment analysis of KNCN/MKNK1-AS1 co-expressed genes in brain tissues.
Caudate Basal Ganglia	angiogenesis (GO:0001525)	351	17	35.92	-	0.47	0.000349	0.0241
Caudate Basal Ganglia	blood vessel morphogenesis (GO:0048514)	442	21	45.23	-	0.46	3.34e-05	0.00343
Caudate Basal Ganglia	immune response (GO:0006955)	1741	82	178.16	-	0.46	4.39e-18	4.65e-15
Caudate Basal Ganglia	regulation of immune effector process (GO:0002697)	414	19	42.37	-	0.45	3.7e-05	0.00375
Caudate Basal Ganglia	positive regulation of cytokine production (GO:0001819)	504	23	51.58	-	0.45	4.71e-06	0.000622
Caudate Basal Ganglia	positive regulation of immune effector process (GO:0002699)	270	12	27.63	-	0.43	0.000775	0.0431
Caudate Basal Ganglia	adenylate cyclase-modulating G protein-coupled receptor signaling pathway (GO:0007188)	256	11	26.2	-	0.42	0.000807	0.0445
Caudate Basal Ganglia	lymphocyte mediated immunity (GO:0002449)	265	11	27.12	-	0.41	0.00046	0.03
Caudate Basal Ganglia	response to lipopolysaccharide (GO:0032496)	319	13	32.64	-	0.4	7.85e-05	0.00714
Caudate Basal Ganglia	regulation of angiogenesis (GO:0045765)	296	12	30.29	-	0.4	0.000142	0.0112
Caudate Basal Ganglia	inflammatory response (GO:0006954)	593	24	60.68	-	0.4	2.79e-08	4.91e-06
Caudate Basal Ganglia	leukocyte mediated immunity (GO:0002443)	323	13	33.05	-	0.39	5.86e-05	0.0056
Caudate Basal Ganglia	vascular process in circulatory system (GO:0003018)	275	11	28.14	-	0.39	0.000188	0.0145
Caudate Basal Ganglia	regulation of lymphocyte proliferation (GO:0050670)	250	10	25.58	-	0.39	0.000465	0.0301
Caudate Basal Ganglia	regulation of vasculature development (GO:1901342)	303	12	31.01	-	0.39	7.8e-05	0.00713
Caudate Basal Ganglia	regulation of mononuclear cell proliferation (GO:0032944)	254	10	25.99	-	0.38	0.000346	0.0241
Caudate Basal Ganglia	response to molecule of bacterial origin (GO:0002237)	339	13	34.69	-	0.37	1.79e-05	0.00199
Caudate Basal Ganglia	response to bacterium (GO:0009617)	696	25	71.22	-	0.35	5.07e-11	1.5e-08
Caudate Basal Ganglia	adaptive immune response based on somatic recombination of immune receptors built from immunoglobulin superfamily domains (GO:0002460)	268	9	27.43	-	0.33	3.97e-05	0.00401
Caudate Basal Ganglia	hormone metabolic process (GO:0042445)	212	7	21.69	-	0.32	0.000232	0.0172
Caudate Basal Ganglia	G protein-coupled receptor signaling pathway (GO:0007186)	1263	41	129.25	-	0.32	9.91e-22	2.94e-18
Caudate Basal Ganglia	adenylate cyclase-activating G protein-coupled receptor signaling pathway (GO:0007189)	171	5	17.5	-	0.29	0.000526	0.0327
Caudate Basal Ganglia	defense response to bacterium (GO:0042742)	316	9	32.34	-	0.28	8.1e-07	0.000125
Caudate Basal Ganglia	cell killing (GO:0001906)	180	5	18.42	-	0.27	0.000275	0.0199
Caudate Basal Ganglia	monocarboxylic acid transport (GO:0015718)	154	4	15.76	-	0.25	0.00046	0.0301
Caudate Basal Ganglia	adaptive immune response (GO:0002250)	683	15	69.89	-	0.21	1.55e-16	1.15e-13
Caudate Basal Ganglia	detection of stimulus (GO:0051606)	690	15	70.61	-	0.21	7.47e-17	6.15e-14
Caudate Basal Ganglia	keratinocyte differentiation (GO:0030216)	144	3	14.74	-	0.2	0.000267	0.0194
Caudate Basal Ganglia	myeloid leukocyte activation (GO:0002274)	160	3	16.37	-	0.18	6.34e-05	0.00599
Caudate Basal Ganglia	sensory perception of chemical stimulus (GO:0007606)	551	10	56.39	-	0.18	3.85e-15	1.9e-12
Caudate Basal Ganglia	disruption of anatomical structure in another organism (GO:0141060)	119	2	12.18	-	0.16	0.000639	0.0374
Caudate Basal Ganglia	regulation of alpha-beta T cell activation (GO:0046634)	123	2	12.59	-	0.16	0.000443	0.0294
Caudate Basal Ganglia	detection of stimulus involved in sensory perception (GO:0050906)	564	9	57.72	-	0.16	1.94e-16	1.37e-13
Caudate Basal Ganglia	sensory perception of smell (GO:0007608)	472	7	48.3	-	0.14	2.27e-14	1.08e-11
Caudate Basal Ganglia	antimicrobial humoral response (GO:0019730)	166	2	16.99	-	0.12	7.08e-06	0.000882
Caudate Basal Ganglia	humoral immune response (GO:0006959)	271	3	27.73	-	0.11	1.78e-09	4.19e-07
Caudate Basal Ganglia	mitochondrial ATP synthesis coupled electron transport (GO:0042775)	92	1	9.41	-	0.11	0.000875	0.0475
Caudate Basal Ganglia	ATP synthesis coupled electron transport (GO:0042773)	92	1	9.41	-	0.11	0.000875	0.0473
Caudate Basal Ganglia	steroid biosynthetic process (GO:0006694)	96	1	9.82	-	0.1	0.000594	0.0359
Caudate Basal Ganglia	intermediate filament cytoskeleton organization (GO:0045104)	96	1	9.82	-	0.1	0.000594	0.0358
Caudate Basal Ganglia	intermediate filament-based process (GO:0045103)	97	1	9.93	-	0.1	0.000597	0.0357
Caudate Basal Ganglia	disruption of cell in another organism (GO:0141061)	115	1	11.77	-	0.08	0.000136	0.0112
Caudate Basal Ganglia	killing of cells of another organism (GO:0031640)	115	1	11.77	-	0.08	0.000136	0.0111
Caudate Basal Ganglia	oxidative phosphorylation (GO:0006119)	118	1	12.08	-	0.08	8.85e-05	0.00785
Caudate Basal Ganglia	regulation of type II interferon production (GO:0032649)	120	1	12.28	-	0.08	5.73e-05	0.00555
Caudate Basal Ganglia	antimicrobial humoral immune response mediated by antimicrobial peptide (GO:0061844)	120	1	12.28	-	0.08	5.73e-05	0.00551
Caudate Basal Ganglia	defense response to Gram-positive bacterium (GO:0050830)	122	1	12.48	-	0.08	6.01e-05	0.00571
Caudate Basal Ganglia	detection of chemical stimulus (GO:0009593)	523	3	53.52	-	0.06	1.15e-20	2.12e-17
Caudate Basal Ganglia	detection of chemical stimulus involved in sensory perception (GO:0050907)	487	2	49.84	-	0.04	1.94e-20	3.2e-17
Caudate Basal Ganglia	positive regulation of type II interferon production (GO:0032729)	77	0	7.88	-	< 0.01	0.000456	0.03
Caudate Basal Ganglia	intermediate filament organization (GO:0045109)	76	0	7.78	-	< 0.01	0.000448	0.0296
Caudate Basal Ganglia	detection of chemical stimulus involved in sensory perception of smell (GO:0050911)	440	0	45.03	-	< 0.01	2.19e-21	5.41e-18
Caudate Basal Ganglia	negative regulation of monoatomic ion transmembrane transport (GO:0034766)	73	0	7.47	-	< 0.01	0.000687	0.0394
Caudate Basal Ganglia	negative regulation of transmembrane transport (GO:0034763)	105	0	10.74	-	< 0.01	2.67e-05	0.00284
Hypothalamus	regulation of Golgi lumen acidification (GO:1905526)	3	3	0.27	+	10.95	0.000761	0.0466
Hypothalamus	coenzyme A transport (GO:0015880)	3	3	0.27	+	10.95	0.000761	0.0464
Hypothalamus	coenzyme A transmembrane transport (GO:0035349)	3	3	0.27	+	10.95	0.000761	0.0462
Hypothalamus	gamma-aminobutyric acid receptor clustering (GO:0097112)	5	4	0.46	+	8.76	0.000322	0.0236
Hypothalamus	regulation of SNARE complex assembly (GO:0035542)	15	8	1.37	+	5.84	1.71e-05	0.00216
Hypothalamus	intraciliary retrograde transport (GO:0035721)	14	7	1.28	+	5.47	0.000101	0.00954
Hypothalamus	negative regulation of receptor internalization (GO:0002091)	16	8	1.46	+	5.47	3.14e-05	0.00353
Hypothalamus	regulation of clathrin-dependent endocytosis (GO:2000369)	17	8	1.55	+	5.15	5.46e-05	0.0057
Hypothalamus	neurotransmitter-gated ion channel clustering (GO:0072578)	13	6	1.19	+	5.05	0.000562	0.0372
Hypothalamus	microtubule anchoring (GO:0034453)	24	11	2.19	+	5.02	2.91e-06	0.000474
Hypothalamus	tRNA wobble base modification (GO:0002097)	21	9	1.92	+	4.69	4.62e-05	0.00492
Hypothalamus	tRNA wobble uridine modification (GO:0002098)	17	7	1.55	+	4.51	0.000448	0.0307
Hypothalamus	regulation of excitatory synapse assembly (GO:1904889)	21	8	1.92	+	4.17	0.000328	0.0238
Hypothalamus	negative regulation of receptor-mediated endocytosis (GO:0048261)	29	11	2.65	+	4.15	2.63e-05	0.00302
Hypothalamus	synaptic membrane adhesion (GO:0099560)	29	10	2.65	+	3.77	0.000156	0.0135
Hypothalamus	regulation of postsynapse assembly (GO:0150052)	45	15	4.11	+	3.65	5.95e-06	0.000891
Hypothalamus	ionotropic glutamate receptor signaling pathway (GO:0035235)	31	10	2.83	+	3.53	0.000291	0.022
Hypothalamus	calcium ion import across plasma membrane (GO:0098703)	28	9	2.56	+	3.52	0.000602	0.0389
Hypothalamus	intraciliary transport (GO:0042073)	50	16	4.57	+	3.5	5.36e-06	0.00081
Hypothalamus	protein localization to Golgi apparatus (GO:0034067)	35	11	3.2	+	3.44	0.000189	0.016
Hypothalamus	calcium ion import into cytosol (GO:1902656)	29	9	2.65	+	3.4	0.000803	0.0483
Hypothalamus	synaptic transmission, GABAergic (GO:0051932)	29	9	2.65	+	3.4	0.000803	0.0481
Hypothalamus	transcription by RNA polymerase III (GO:0006383)	36	11	3.29	+	3.34	0.00025	0.0197
Hypothalamus	positive regulation of synapse assembly (GO:0051965)	67	20	6.12	+	3.27	1.28e-06	0.00022
Hypothalamus	protein monoubiquitination (GO:0006513)	48	14	4.38	+	3.19	6.56e-05	0.00657
Hypothalamus	modulation of excitatory postsynaptic potential (GO:0098815)	50	14	4.57	+	3.07	0.000107	0.00974
Hypothalamus	vesicle cytoskeletal trafficking (GO:0099518)	56	15	5.12	+	2.93	0.000107	0.00979
Hypothalamus	calcium ion import (GO:0070509)	45	12	4.11	+	2.92	0.000538	0.0361
Hypothalamus	vesicle transport along microtubule (GO:0047496)	46	12	4.2	+	2.86	0.000668	0.0421
Hypothalamus	regulation of synapse assembly (GO:0051963)	171	44	15.62	+	2.82	1.66e-10	7.44e-08
Hypothalamus	cytoskeleton-dependent intracellular transport (GO:0030705)	199	50	18.18	+	2.75	2.45e-11	1.34e-08
Hypothalamus	response to amino acid starvation (GO:1990928)	56	14	5.12	+	2.74	0.000394	0.0275
Hypothalamus	transport along microtubule (GO:0010970)	175	43	15.99	+	2.69	1.26e-09	3.9e-07
Hypothalamus	cellular response to amino acid starvation (GO:0034198)	53	13	4.84	+	2.69	0.000765	0.0463
Hypothalamus	presynaptic endocytosis (GO:0140238)	58	14	5.3	+	2.64	0.000579	0.0378
Hypothalamus	tRNA modification (GO:0006400)	92	22	8.4	+	2.62	2.09e-05	0.00254
Hypothalamus	protein localization to cilium (GO:0061512)	67	16	6.12	+	2.61	0.000275	0.021
Hypothalamus	protein localization to synapse (GO:0035418)	63	15	5.76	+	2.61	0.000437	0.0303
Hypothalamus	regulation of postsynaptic membrane neurotransmitter receptor levels (GO:0099072)	74	17	6.76	+	2.51	0.000295	0.0219
Hypothalamus	microtubule-based transport (GO:0099111)	224	51	20.46	+	2.49	1.12e-09	3.54e-07
Hypothalamus	protein-containing complex localization (GO:0031503)	164	37	14.98	+	2.47	1.88e-07	3.82e-05
Hypothalamus	regulation of postsynapse organization (GO:0099175)	142	32	12.97	+	2.47	1.27e-06	0.000221
Hypothalamus	axo-dendritic transport (GO:0008088)	80	18	7.31	+	2.46	0.000261	0.0204
Hypothalamus	regulation of smoothened signaling pathway (GO:0008589)	94	21	8.59	+	2.45	9.28e-05	0.00887
Hypothalamus	vesicle budding from membrane (GO:0006900)	82	18	7.49	+	2.4	0.000361	0.0258
Hypothalamus	vesicle localization (GO:0051648)	189	40	17.27	+	2.32	3.86e-07	7.53e-05
Hypothalamus	regulation of TORC1 signaling (GO:1903432)	100	21	9.14	+	2.3	0.000301	0.0222
Hypothalamus	regulation of axonogenesis (GO:0050770)	144	30	13.15	+	2.28	1.52e-05	0.00194
Hypothalamus	positive regulation of cell junction assembly (GO:1901890)	111	23	10.14	+	2.27	0.000172	0.0148
Hypothalamus	dendrite development (GO:0016358)	116	24	10.6	+	2.26	0.000125	0.0112
Hypothalamus	regulation of synapse organization (GO:0050807)	310	64	28.32	+	2.26	4.48e-10	1.7e-07
Hypothalamus	central nervous system neuron development (GO:0021954)	97	20	8.86	+	2.26	0.00051	0.0345
Hypothalamus	regulation of synapse structure or activity (GO:0050803)	316	65	28.87	+	2.25	3.69e-10	1.48e-07
Hypothalamus	regulation of cell junction assembly (GO:1901888)	269	55	24.57	+	2.24	1.17e-08	3.21e-06
Hypothalamus	establishment of vesicle localization (GO:0051650)	174	35	15.9	+	2.2	7.52e-06	0.00109
Hypothalamus	regulation of telomere maintenance (GO:0032204)	110	22	10.05	+	2.19	0.000374	0.0263
Hypothalamus	positive regulation of synaptic transmission (GO:0050806)	146	29	13.34	+	2.17	6.24e-05	0.00633
Hypothalamus	positive regulation of nervous system development (GO:0051962)	280	55	25.58	+	2.15	4.85e-08	1.16e-05
Hypothalamus	tRNA processing (GO:0008033)	133	26	12.15	+	2.14	0.000197	0.0164
Hypothalamus	cilium assembly (GO:0060271)	353	69	32.25	+	2.14	1.1e-09	3.55e-07
Hypothalamus	vesicle-mediated transport in synapse (GO:0099003)	170	33	15.53	+	2.12	3.86e-05	0.00423
Hypothalamus	synapse organization (GO:0050808)	371	72	33.89	+	2.12	7.87e-10	2.78e-07
Hypothalamus	tRNA metabolic process (GO:0006399)	199	38	18.18	+	2.09	1.07e-05	0.00147
Hypothalamus	cilium organization (GO:0044782)	388	74	35.44	+	2.09	1.08e-09	3.57e-07
Hypothalamus	regulation of microtubule cytoskeleton organization (GO:0070507)	170	32	15.53	+	2.06	7.58e-05	0.00749
Hypothalamus	synaptic vesicle cycle (GO:0099504)	151	28	13.79	+	2.03	0.000293	0.022
Hypothalamus	response to starvation (GO:0042594)	223	41	20.37	+	2.01	1.74e-05	0.00219
Hypothalamus	regulation of TOR signaling (GO:0032006)	154	28	14.07	+	1.99	0.00037	0.0261
Hypothalamus	RNA modification (GO:0009451)	171	31	15.62	+	1.98	0.000239	0.0191
Hypothalamus	cellular response to starvation (GO:0009267)	188	34	17.17	+	1.98	0.000105	0.00967
Hypothalamus	regulation of cell size (GO:0008361)	184	33	16.81	+	1.96	0.000154	0.0135
Hypothalamus	regulation of synaptic plasticity (GO:0048167)	212	38	19.37	+	1.96	5.64e-05	0.00584
Hypothalamus	regulation of macroautophagy (GO:0016241)	195	34	17.81	+	1.91	0.000234	0.0189
Hypothalamus	macroautophagy (GO:0016236)	226	39	20.65	+	1.89	0.000102	0.00956
Hypothalamus	plasma membrane bounded cell projection assembly (GO:0120031)	450	77	41.11	+	1.87	7.71e-08	1.73e-05
Hypothalamus	cellular response to nutrient levels (GO:0031669)	246	42	22.47	+	1.87	7.65e-05	0.00751
Hypothalamus	modulation of chemical synaptic transmission (GO:0050804)	505	86	46.13	+	1.86	1.77e-08	4.78e-06
Hypothalamus	protein localization to cell periphery (GO:1990778)	241	41	22.02	+	1.86	0.000104	0.00961
Hypothalamus	regulation of trans-synaptic signaling (GO:0099177)	506	86	46.22	+	1.86	1.83e-08	4.84e-06
Hypothalamus	cell projection assembly (GO:0030031)	463	78	42.3	+	1.84	1.2e-07	2.61e-05
Hypothalamus	vacuole organization (GO:0007033)	203	34	18.54	+	1.83	0.000516	0.0347
Hypothalamus	regulation of organelle assembly (GO:1902115)	233	39	21.28	+	1.83	0.000209	0.0171
Hypothalamus	protein localization to plasma membrane (GO:0072659)	199	33	18.18	+	1.82	0.000733	0.0455
Hypothalamus	regulation of microtubule-based process (GO:0032886)	278	46	25.4	+	1.81	8.46e-05	0.00819
Hypothalamus	trans-synaptic signaling (GO:0099537)	448	74	40.93	+	1.81	4.94e-07	9.5e-05
Hypothalamus	chemical synaptic transmission (GO:0007268)	426	70	38.92	+	1.8	1.44e-06	0.000246
Hypothalamus	anterograde trans-synaptic signaling (GO:0098916)	426	70	38.92	+	1.8	1.44e-06	0.000243
Hypothalamus	plasma membrane bounded cell projection organization (GO:0120036)	1194	196	109.07	+	1.8	1.9e-16	4.68e-13
Hypothalamus	neuron projection development (GO:0031175)	725	119	66.23	+	1.8	2.75e-10	1.17e-07
Hypothalamus	autophagy (GO:0006914)	336	55	30.69	+	1.79	2.12e-05	0.00256
Hypothalamus	process utilizing autophagic mechanism (GO:0061919)	336	55	30.69	+	1.79	2.12e-05	0.00254
Hypothalamus	neuron development (GO:0048666)	898	146	82.03	+	1.78	3.68e-12	2.27e-09
Hypothalamus	localization within membrane (GO:0051668)	558	90	50.97	+	1.77	9.08e-08	2.01e-05
Hypothalamus	cell projection organization (GO:0030030)	1248	200	114.01	+	1.75	1.26e-15	1.7e-12
Hypothalamus	synaptic signaling (GO:0099536)	488	77	44.58	+	1.73	2.13e-06	0.000351
Hypothalamus	protein localization to membrane (GO:0072657)	467	72	42.66	+	1.69	9.74e-06	0.00136
Hypothalamus	cell junction organization (GO:0034330)	571	88	52.16	+	1.69	9.6e-07	0.000171
Hypothalamus	regulation of nervous system development (GO:0051960)	449	69	41.02	+	1.68	2e-05	0.00245
Hypothalamus	neuron projection morphogenesis (GO:0048812)	504	77	46.04	+	1.67	6.85e-06	0.00101
Hypothalamus	protein ubiquitination (GO:0016567)	593	90	54.17	+	1.66	1.5e-06	0.000249
Hypothalamus	plasma membrane bounded cell projection morphogenesis (GO:0120039)	509	77	46.5	+	1.66	1.08e-05	0.00147
Hypothalamus	positive regulation of cell projection organization (GO:0031346)	351	53	32.06	+	1.65	0.000248	0.0196
Hypothalamus	protein modification by small protein conjugation (GO:0032446)	671	101	61.3	+	1.65	5.32e-07	0.000101
Hypothalamus	regulation of neuron projection development (GO:0010975)	439	66	40.1	+	1.65	5.19e-05	0.00545
Hypothalamus	regulation of autophagy (GO:0010506)	367	55	33.53	+	1.64	0.000235	0.0188
Hypothalamus	organelle assembly (GO:0070925)	901	135	82.31	+	1.64	7.36e-09	2.1e-06
Hypothalamus	axon development (GO:0061564)	434	65	39.65	+	1.64	6.74e-05	0.0067
Hypothalamus	phosphorylation (GO:0016310)	394	59	35.99	+	1.64	0.000184	0.0157
Hypothalamus	cell morphogenesis involved in neuron differentiation (GO:0048667)	461	69	42.11	+	1.64	3.92e-05	0.00427
Hypothalamus	cell projection morphogenesis (GO:0048858)	516	77	47.14	+	1.63	1.78e-05	0.0022
Hypothalamus	intracellular transport (GO:0046907)	1200	179	109.62	+	1.63	2.7e-11	1.43e-08
Hypothalamus	post-translational protein modification (GO:0043687)	835	124	76.28	+	1.63	5.38e-08	1.26e-05
Hypothalamus	protein modification by small protein conjugation or removal (GO:0070647)	782	116	71.44	+	1.62	1.7e-07	3.49e-05
Hypothalamus	generation of neurons (GO:0048699)	1218	180	111.27	+	1.62	5.31e-11	2.54e-08
Hypothalamus	regulation of cellular component size (GO:0032535)	360	53	32.89	+	1.61	0.000576	0.0378
Hypothalamus	microtubule-based movement (GO:0007018)	456	67	41.66	+	1.61	0.0001	0.0095
Hypothalamus	neuron differentiation (GO:0030182)	1138	167	103.96	+	1.61	4.5e-10	1.67e-07
Hypothalamus	regulation of cellular component biogenesis (GO:0044087)	1025	150	93.63	+	1.6	5.66e-09	1.64e-06
Hypothalamus	regulation of plasma membrane bounded cell projection organization (GO:0120035)	637	93	58.19	+	1.6	5.03e-06	0.000768
Hypothalamus	axonogenesis (GO:0007409)	378	55	34.53	+	1.59	0.000564	0.0371
Hypothalamus	positive regulation of cellular component biogenesis (GO:0044089)	502	73	45.86	+	1.59	7.8e-05	0.0076
Hypothalamus	regulation of membrane potential (GO:0042391)	465	67	42.48	+	1.58	0.000168	0.0145
Hypothalamus	regulation of cell projection organization (GO:0031344)	655	94	59.83	+	1.57	9.36e-06	0.00132
Hypothalamus	macromolecule modification (GO:0043412)	1926	276	175.94	+	1.57	5.4e-15	6.16e-12
Hypothalamus	organelle localization (GO:0051640)	552	79	50.43	+	1.57	6.45e-05	0.00651
Hypothalamus	establishment of protein localization (GO:0045184)	1318	188	120.4	+	1.56	3.72e-10	1.45e-07
Hypothalamus	protein transport (GO:0015031)	1102	155	100.67	+	1.54	4.74e-08	1.15e-05
Hypothalamus	protein localization (GO:0008104)	1988	279	181.61	+	1.54	6.34e-14	5.87e-11
Hypothalamus	protein modification process (GO:0036211)	1739	244	158.86	+	1.54	3.43e-12	2.21e-09
Hypothalamus	cellular macromolecule localization (GO:0070727)	1996	279	182.34	+	1.53	9.71e-14	7.99e-11
Hypothalamus	establishment of localization in cell (GO:0051649)	1651	230	150.82	+	1.52	3.34e-11	1.71e-08
Hypothalamus	microtubule-based process (GO:0007017)	895	123	81.76	+	1.5	4.39e-06	0.000692
Hypothalamus	neurogenesis (GO:0022008)	1413	194	129.08	+	1.5	4.46e-09	1.32e-06
Hypothalamus	vesicle-mediated transport (GO:0016192)	1311	179	119.76	+	1.49	3.25e-08	8.46e-06
Hypothalamus	protein localization to organelle (GO:0033365)	777	106	70.98	+	1.49	2.58e-05	0.00299
Hypothalamus	cellular localization (GO:0051641)	2706	368	247.2	+	1.49	2.25e-16	4.77e-13
Hypothalamus	regulation of vesicle-mediated transport (GO:0060627)	550	74	50.24	+	1.47	0.000703	0.0439
Hypothalamus	regulation of organelle organization (GO:0033043)	1179	158	107.7	+	1.47	6.84e-07	0.000124
Hypothalamus	nervous system development (GO:0007399)	2279	302	208.19	+	1.45	5.56e-12	3.3e-09
Hypothalamus	macromolecule localization (GO:0033036)	2411	319	220.25	+	1.45	1.58e-12	1.17e-09
Hypothalamus	positive regulation of cellular component organization (GO:0051130)	1112	142	101.58	+	1.4	3.58e-05	0.00396
Hypothalamus	regulation of cellular component organization (GO:0051128)	2486	313	227.1	+	1.38	1.01e-09	3.47e-07
Hypothalamus	nitrogen compound transport (GO:0071705)	1537	191	140.41	+	1.36	7.66e-06	0.0011
Hypothalamus	regulation of cell cycle (GO:0051726)	1071	133	97.84	+	1.36	0.000252	0.0198
Hypothalamus	central nervous system development (GO:0007417)	1040	127	95	+	1.34	0.00073	0.0454
Hypothalamus	organelle organization (GO:0006996)	3086	373	281.91	+	1.32	2.75e-09	8.33e-07
Hypothalamus	establishment of localization (GO:0051234)	4006	480	365.95	+	1.31	1.58e-11	9e-09
Hypothalamus	transport (GO:0006810)	3722	445	340.01	+	1.31	1.6e-10	7.39e-08
Hypothalamus	cellular component assembly (GO:0022607)	2516	300	229.84	+	1.31	5.83e-07	0.000109
Hypothalamus	cellular component organization (GO:0016043)	5717	681	522.25	+	1.3	5.7e-17	1.69e-13
Hypothalamus	localization (GO:0051179)	4549	540	415.55	+	1.3	1.85e-12	1.31e-09
Hypothalamus	cellular component organization or biogenesis (GO:0071840)	5931	699	541.8	+	1.29	2.44e-16	4.53e-13
Hypothalamus	cellular component biogenesis (GO:0044085)	2762	319	252.31	+	1.26	4.51e-06	0.000704
Hypothalamus	protein metabolic process (GO:0019538)	3342	368	305.29	+	1.21	6.16e-05	0.00634
Hypothalamus	regulation of biological quality (GO:0065008)	3003	327	274.33	+	1.19	0.000411	0.0286
Hypothalamus	macromolecule metabolic process (GO:0043170)	5404	579	493.66	+	1.17	3.79e-06	0.000611
Hypothalamus	metabolic process (GO:0008152)	7642	796	698.1	+	1.14	1.17e-06	0.000206
Hypothalamus	primary metabolic process (GO:0044238)	6778	705	619.18	+	1.14	1.2e-05	0.0016
Hypothalamus	cellular process (GO:0009987)	15563	1482	1421.69	+	1.04	0.000647	0.041
Hypothalamus	cellular response to stimulus (GO:0051716)	6478	523	591.77	-	0.88	0.000323	0.0236
Hypothalamus	response to stimulus (GO:0050896)	8280	665	756.38	-	0.88	6.25e-06	0.000925
Hypothalamus	signal transduction (GO:0007165)	4942	376	451.46	-	0.83	1.45e-05	0.00187
Hypothalamus	tissue development (GO:0009888)	1800	125	164.43	-	0.76	0.000601	0.0391
Hypothalamus	cellular response to chemical stimulus (GO:0070887)	1959	134	178.96	-	0.75	0.000146	0.0129
Hypothalamus	response to chemical (GO:0042221)	3714	251	339.28	-	0.74	1.16e-08	3.24e-06
Hypothalamus	regulation of cell population proliferation (GO:0042127)	1659	110	151.55	-	0.73	0.000154	0.0135
Hypothalamus	regulation of immune system process (GO:0002682)	1653	108	151	-	0.72	8.65e-05	0.00833
Hypothalamus	negative regulation of multicellular organismal process (GO:0051241)	1136	72	103.77	-	0.69	0.000557	0.037
Hypothalamus	epithelium development (GO:0060429)	1129	71	103.14	-	0.69	0.00044	0.0303
Hypothalamus	positive regulation of immune system process (GO:0002684)	1042	65	95.19	-	0.68	0.000605	0.039
Hypothalamus	response to external stimulus (GO:0009605)	1981	118	180.97	-	0.65	7.02e-08	1.6e-05
Hypothalamus	positive regulation of cell population proliferation (GO:0008284)	930	55	84.96	-	0.65	0.000293	0.0219
Hypothalamus	cell activation (GO:0001775)	765	44	69.88	-	0.63	0.00054	0.0361
Hypothalamus	regulation of defense response (GO:0031347)	845	48	77.19	-	0.62	0.000193	0.0162
Hypothalamus	regulation of immune response (GO:0050776)	1028	57	93.91	-	0.61	1.76e-05	0.00219
Hypothalamus	leukocyte activation (GO:0045321)	636	35	58.1	-	0.6	0.00076	0.0468
Hypothalamus	positive regulation of immune response (GO:0050778)	689	37	62.94	-	0.59	0.000266	0.0206
Hypothalamus	regulation of cell activation (GO:0050865)	649	34	59.29	-	0.57	0.00023	0.0187
Hypothalamus	response to cytokine (GO:0034097)	840	44	76.73	-	0.57	2.28e-05	0.00269
Hypothalamus	biological process involved in interspecies interaction between organisms (GO:0044419)	1616	84	147.62	-	0.57	1.07e-09	3.61e-07
Hypothalamus	response to peptide (GO:1901652)	857	44	78.29	-	0.56	1.18e-05	0.00158
Hypothalamus	innate immune response (GO:0045087)	797	40	72.81	-	0.55	1.37e-05	0.00178
Hypothalamus	cellular response to cytokine stimulus (GO:0071345)	744	37	67.97	-	0.54	2.28e-05	0.0027
Hypothalamus	response to biotic stimulus (GO:0009607)	1491	74	136.2	-	0.54	5.82e-10	2.1e-07
Hypothalamus	immune system process (GO:0002376)	2409	119	220.06	-	0.54	3.97e-16	6.53e-13
Hypothalamus	response to other organism (GO:0051707)	1445	70	132	-	0.53	3.23e-10	1.33e-07
Hypothalamus	response to external biotic stimulus (GO:0043207)	1448	70	132.28	-	0.53	2.5e-10	1.09e-07
Hypothalamus	defense response to other organism (GO:0098542)	1076	52	98.29	-	0.53	6.44e-08	1.49e-05
Hypothalamus	vasculature development (GO:0001944)	561	27	51.25	-	0.53	0.000139	0.0124
Hypothalamus	defense response (GO:0006952)	1515	72	138.4	-	0.52	3.64e-11	1.8e-08
Hypothalamus	immune effector process (GO:0002252)	498	23	45.49	-	0.51	0.000195	0.0163
Hypothalamus	sensory perception (GO:0007600)	1002	46	91.53	-	0.5	4.03e-08	1.01e-05
Hypothalamus	regulation of T cell activation (GO:0050863)	396	18	36.17	-	0.5	0.000757	0.0467
Hypothalamus	defense response to symbiont (GO:0140546)	903	41	82.49	-	0.5	1.23e-07	2.65e-05
Hypothalamus	blood vessel development (GO:0001568)	537	24	49.06	-	0.49	5.13e-05	0.00543
Hypothalamus	regulation of leukocyte cell-cell adhesion (GO:1903037)	384	17	35.08	-	0.48	0.000628	0.0401
Hypothalamus	epithelial cell differentiation (GO:0030855)	657	29	60.02	-	0.48	4.78e-06	0.000738
Hypothalamus	regulation of cytokine production (GO:0001817)	802	33	73.26	-	0.45	4.23e-08	1.04e-05
Hypothalamus	G protein-coupled receptor signaling pathway (GO:0007186)	1263	51	115.38	-	0.44	1.12e-12	8.7e-10
Hypothalamus	positive regulation of cytokine production (GO:0001819)	504	20	46.04	-	0.43	9.94e-06	0.00138
Hypothalamus	negative regulation of cytokine production (GO:0001818)	305	12	27.86	-	0.43	0.000622	0.0399
Hypothalamus	regulation of immune effector process (GO:0002697)	414	16	37.82	-	0.42	4.49e-05	0.00486
Hypothalamus	blood vessel morphogenesis (GO:0048514)	442	17	40.38	-	0.42	2.54e-05	0.00297
Hypothalamus	response to molecule of bacterial origin (GO:0002237)	339	13	30.97	-	0.42	0.000267	0.0206
Hypothalamus	immune response (GO:0006955)	1741	66	159.04	-	0.41	4.87e-19	1.81e-15
Hypothalamus	cytokine-mediated signaling pathway (GO:0019221)	397	15	36.27	-	0.41	4.6e-05	0.00494
Hypothalamus	response to lipopolysaccharide (GO:0032496)	319	12	29.14	-	0.41	0.000268	0.0205
Hypothalamus	regulation of inflammatory response (GO:0050727)	403	15	36.81	-	0.41	3.48e-05	0.00388
Hypothalamus	angiogenesis (GO:0001525)	351	13	32.06	-	0.41	0.000112	0.0101
Hypothalamus	inflammatory response (GO:0006954)	593	21	54.17	-	0.39	1.42e-07	2.97e-05
Hypothalamus	lymphocyte mediated immunity (GO:0002449)	265	9	24.21	-	0.37	0.000364	0.0258
Hypothalamus	adaptive immune response based on somatic recombination of immune receptors built from immunoglobulin superfamily domains (GO:0002460)	268	8	24.48	-	0.33	0.000104	0.00965
Hypothalamus	leukocyte mediated immunity (GO:0002443)	323	9	29.51	-	0.31	9.01e-06	0.00128
Hypothalamus	B cell mediated immunity (GO:0019724)	189	5	17.27	-	0.29	0.000813	0.0486
Hypothalamus	response to bacterium (GO:0009617)	696	18	63.58	-	0.28	2.73e-12	1.84e-09
Hypothalamus	positive regulation of vasculature development (GO:1904018)	168	4	15.35	-	0.26	0.000691	0.0434
Hypothalamus	cell killing (GO:0001906)	180	4	16.44	-	0.24	0.000361	0.0257
Hypothalamus	detection of stimulus (GO:0051606)	690	14	63.03	-	0.22	1.66e-14	1.64e-11
Hypothalamus	adaptive immune response (GO:0002250)	683	13	62.39	-	0.21	4.24e-15	5.23e-12
Hypothalamus	myeloid leukocyte activation (GO:0002274)	160	3	14.62	-	0.21	0.000288	0.0219
Hypothalamus	regulation of leukocyte proliferation (GO:0070663)	279	5	25.49	-	0.2	5.88e-07	0.000109
Hypothalamus	positive regulation of leukocyte proliferation (GO:0070665)	170	3	15.53	-	0.19	0.000142	0.0126
Hypothalamus	defense response to bacterium (GO:0042742)	316	5	28.87	-	0.17	3.34e-08	8.54e-06
Hypothalamus	humoral immune response (GO:0006959)	271	4	24.76	-	0.16	2.05e-07	4.05e-05
Hypothalamus	detection of stimulus involved in sensory perception (GO:0050906)	564	8	51.52	-	0.16	1.02e-14	1.08e-11
Hypothalamus	keratinocyte differentiation (GO:0030216)	144	2	13.15	-	0.15	0.000216	0.0176
Hypothalamus	regulation of lymphocyte proliferation (GO:0050670)	250	3	22.84	-	0.13	1.97e-07	3.93e-05
Hypothalamus	regulation of mononuclear cell proliferation (GO:0032944)	254	3	23.2	-	0.13	1.34e-07	2.85e-05
Hypothalamus	sensory perception of chemical stimulus (GO:0007606)	551	6	50.33	-	0.12	6.03e-16	8.93e-13
Hypothalamus	sensory perception of smell (GO:0007608)	472	5	43.12	-	0.12	7.48e-14	6.52e-11
Hypothalamus	respiratory electron transport chain (GO:0022904)	109	1	9.96	-	0.1	0.000645	0.041
Hypothalamus	oxidative phosphorylation (GO:0006119)	118	1	10.78	-	0.09	0.000301	0.0223
Hypothalamus	antimicrobial humoral immune response mediated by antimicrobial peptide (GO:0061844)	120	1	10.96	-	0.09	0.000201	0.0166
Hypothalamus	regulation of alpha-beta T cell activation (GO:0046634)	123	1	11.24	-	0.09	0.000208	0.0171
Hypothalamus	positive regulation of lymphocyte proliferation (GO:0050671)	151	1	13.79	-	0.07	1.32e-05	0.00174
Hypothalamus	positive regulation of mononuclear cell proliferation (GO:0032946)	153	1	13.98	-	0.07	1.36e-05	0.00178
Hypothalamus	antimicrobial humoral response (GO:0019730)	166	1	15.16	-	0.07	4.21e-06	0.000671
Hypothalamus	regulation of T cell proliferation (GO:0042129)	189	1	17.27	-	0.06	6.27e-07	0.000115
Hypothalamus	detection of chemical stimulus (GO:0009593)	523	2	47.78	-	0.04	2.14e-19	3.17e-15
Hypothalamus	detection of chemical stimulus involved in sensory perception (GO:0050907)	487	1	44.49	-	0.02	3.3e-19	2.45e-15
Hypothalamus	disruption of cell in another organism (GO:0141061)	115	0	10.51	-	< 0.01	2.74e-05	0.00312
Hypothalamus	regulation of CD4-positive, alpha-beta T cell activation (GO:2000514)	85	0	7.76	-	< 0.01	0.000481	0.0328
Hypothalamus	detection of chemical stimulus involved in sensory perception of smell (GO:0050911)	440	0	40.19	-	< 0.01	4.75e-19	2.35e-15
Hypothalamus	killing of cells of another organism (GO:0031640)	115	0	10.51	-	< 0.01	2.74e-05	0.0031
Hypothalamus	mitochondrial ATP synthesis coupled electron transport (GO:0042775)	92	0	8.4	-	< 0.01	0.000346	0.025
Hypothalamus	ATP synthesis coupled electron transport (GO:0042773)	92	0	8.4	-	< 0.01	0.000346	0.0249
Hypothalamus	positive regulation of T cell proliferation (GO:0042102)	106	0	9.68	-	< 0.01	6.18e-05	0.00631
Hypothalamus	aerobic electron transport chain (GO:0019646)	87	0	7.95	-	< 0.01	0.000504	0.0343
Nucleus Accumbens Basal Ganglia	conditioned place preference (GO:1990708)	5	5	1.34	+	3.72	0.0014	0.0259
Nucleus Accumbens Basal Ganglia	positive regulation of synaptic vesicle exocytosis (GO:2000302)	5	5	1.34	+	3.72	0.0014	0.0258
Nucleus Accumbens Basal Ganglia	Golgi lumen acidification (GO:0061795)	10	10	2.69	+	3.72	1.95e-06	8.35e-05
Nucleus Accumbens Basal Ganglia	positive regulation of telomere capping (GO:1904355)	5	5	1.34	+	3.72	0.0014	0.0258
Nucleus Accumbens Basal Ganglia	regulation of synaptic vesicle priming (GO:0010807)	11	11	2.96	+	3.72	5.23e-07	2.59e-05
Nucleus Accumbens Basal Ganglia	regulation of calcium ion-dependent exocytosis of neurotransmitter (GO:1903233)	7	7	1.88	+	3.72	0.000101	0.00276
Nucleus Accumbens Basal Ganglia	regulation of mitochondrial mRNA stability (GO:0044528)	7	7	1.88	+	3.72	0.000101	0.00276
Nucleus Accumbens Basal Ganglia	maintenance of presynaptic active zone structure (GO:0048790)	8	8	2.15	+	3.72	2.71e-05	0.000868
Nucleus Accumbens Basal Ganglia	synaptic vesicle docking (GO:0016081)	13	12	3.49	+	3.44	1.37e-06	6.15e-05
Nucleus Accumbens Basal Ganglia	lipid phosphorylation (GO:0046834)	10	9	2.69	+	3.35	5.51e-05	0.00163
Nucleus Accumbens Basal Ganglia	regulation of synapse structural plasticity (GO:0051823)	7	6	1.88	+	3.19	0.00202	0.0346
Nucleus Accumbens Basal Ganglia	regulation of tubulin deacetylation (GO:0090043)	7	6	1.88	+	3.19	0.00202	0.0345
Nucleus Accumbens Basal Ganglia	intraciliary retrograde transport (GO:0035721)	14	12	3.76	+	3.19	7.24e-06	0.000271
Nucleus Accumbens Basal Ganglia	axon choice point recognition (GO:0016198)	7	6	1.88	+	3.19	0.00202	0.0345
Nucleus Accumbens Basal Ganglia	positive regulation of nuclear cell cycle DNA replication (GO:0010571)	7	6	1.88	+	3.19	0.00202	0.0344
Nucleus Accumbens Basal Ganglia	cellular response to L-leucine (GO:0071233)	12	10	3.22	+	3.1	7.37e-05	0.00211
Nucleus Accumbens Basal Ganglia	positive regulation of calcium ion-dependent exocytosis (GO:0045956)	18	15	4.84	+	3.1	9.29e-07	4.41e-05
Nucleus Accumbens Basal Ganglia	presynaptic active zone organization (GO:1990709)	10	8	2.69	+	2.98	0.000707	0.0146
Nucleus Accumbens Basal Ganglia	RISC complex assembly (GO:0070922)	10	8	2.69	+	2.98	0.000707	0.0146
Nucleus Accumbens Basal Ganglia	synaptic vesicle endosomal processing (GO:0099532)	10	8	2.69	+	2.98	0.000707	0.0145
Nucleus Accumbens Basal Ganglia	mRNA pseudouridine synthesis (GO:1990481)	10	8	2.69	+	2.98	0.000707	0.0145
Nucleus Accumbens Basal Ganglia	endosomal lumen acidification (GO:0048388)	14	11	3.76	+	2.92	8.19e-05	0.0023
Nucleus Accumbens Basal Ganglia	regulation of telomere capping (GO:1904353)	14	11	3.76	+	2.92	8.19e-05	0.0023
Nucleus Accumbens Basal Ganglia	co-transcriptional mRNA 3'-end processing, cleavage and polyadenylation pathway (GO:0180010)	9	7	2.42	+	2.89	0.00213	0.036
Nucleus Accumbens Basal Ganglia	neuron-neuron synaptic transmission (GO:0007270)	9	7	2.42	+	2.89	0.00213	0.036
Nucleus Accumbens Basal Ganglia	transcription elongation-coupled chromatin remodeling (GO:0140673)	9	7	2.42	+	2.89	0.00213	0.036
Nucleus Accumbens Basal Ganglia	vesicle tethering involved in exocytosis (GO:0090522)	9	7	2.42	+	2.89	0.00213	0.0359
Nucleus Accumbens Basal Ganglia	calcium ion-regulated exocytosis of neurotransmitter (GO:0048791)	9	7	2.42	+	2.89	0.00213	0.0359
Nucleus Accumbens Basal Ganglia	cellular response to L-glutamate (GO:1905232)	9	7	2.42	+	2.89	0.00213	0.0358
Nucleus Accumbens Basal Ganglia	snRNA transcription by RNA polymerase III (GO:0042796)	9	7	2.42	+	2.89	0.00213	0.0358
Nucleus Accumbens Basal Ganglia	double-strand break repair via alternative nonhomologous end joining (GO:0097681)	9	7	2.42	+	2.89	0.00213	0.0358
Nucleus Accumbens Basal Ganglia	aminoacyl-tRNA metabolism involved in translational fidelity (GO:0106074)	13	10	3.49	+	2.86	0.000242	0.00585
Nucleus Accumbens Basal Ganglia	neurotransmitter-gated ion channel clustering (GO:0072578)	13	10	3.49	+	2.86	0.000242	0.00584
Nucleus Accumbens Basal Ganglia	negative regulation of receptor internalization (GO:0002091)	16	12	4.3	+	2.79	8.22e-05	0.0023
Nucleus Accumbens Basal Ganglia	regulation of short-term neuronal synaptic plasticity (GO:0048172)	16	12	4.3	+	2.79	8.22e-05	0.00229
Nucleus Accumbens Basal Ganglia	RNA polymerase II transcription initiation surveillance (GO:0160240)	19	14	5.11	+	2.74	2.8e-05	0.000889
Nucleus Accumbens Basal Ganglia	nuclear RNA surveillance (GO:0071027)	34	25	9.14	+	2.74	1.88e-08	1.28e-06
Nucleus Accumbens Basal Ganglia	spliceosomal tri-snRNP complex assembly (GO:0000244)	15	11	4.03	+	2.73	0.000232	0.00566
Nucleus Accumbens Basal Ganglia	response to L-leucine (GO:0043201)	15	11	4.03	+	2.73	0.000232	0.00565
Nucleus Accumbens Basal Ganglia	regulation of SNARE complex assembly (GO:0035542)	15	11	4.03	+	2.73	0.000232	0.00565
Nucleus Accumbens Basal Ganglia	RNA surveillance (GO:0071025)	37	27	9.94	+	2.72	6.58e-09	4.85e-07
Nucleus Accumbens Basal Ganglia	co-transcriptional RNA 3'-end processing, cleavage and polyadenylation pathway (GO:0180012)	11	8	2.96	+	2.71	0.00198	0.0341
Nucleus Accumbens Basal Ganglia	nuclear mRNA surveillance (GO:0071028)	11	8	2.96	+	2.71	0.00198	0.0341
Nucleus Accumbens Basal Ganglia	mitochondrial RNA modification (GO:1900864)	11	8	2.96	+	2.71	0.00198	0.0341
Nucleus Accumbens Basal Ganglia	regulation of protein localization to cilium (GO:1903564)	11	8	2.96	+	2.71	0.00198	0.034
Nucleus Accumbens Basal Ganglia	striatum development (GO:0021756)	21	15	5.64	+	2.66	2.61e-05	0.000841
Nucleus Accumbens Basal Ganglia	tRNA wobble base modification (GO:0002097)	21	15	5.64	+	2.66	2.61e-05	0.000839
Nucleus Accumbens Basal Ganglia	regulation of presynaptic cytosolic calcium ion concentration (GO:0099509)	14	10	3.76	+	2.66	0.000641	0.0133
Nucleus Accumbens Basal Ganglia	tRNA wobble uridine modification (GO:0002098)	17	12	4.57	+	2.63	0.000211	0.00527
Nucleus Accumbens Basal Ganglia	positive regulation of neurotransmitter secretion (GO:0001956)	20	14	5.37	+	2.61	7.01e-05	0.00204
Nucleus Accumbens Basal Ganglia	prepulse inhibition (GO:0060134)	13	9	3.49	+	2.58	0.00173	0.0307
Nucleus Accumbens Basal Ganglia	neurotransmitter receptor transport to plasma membrane (GO:0098877)	13	9	3.49	+	2.58	0.00173	0.0307
Nucleus Accumbens Basal Ganglia	postsynaptic density assembly (GO:0097107)	13	9	3.49	+	2.58	0.00173	0.0307
Nucleus Accumbens Basal Ganglia	response to morphine (GO:0043278)	16	11	4.3	+	2.56	0.000562	0.0122
Nucleus Accumbens Basal Ganglia	regulation of synaptic vesicle exocytosis (GO:2000300)	51	35	13.7	+	2.55	5.73e-10	4.83e-08
Nucleus Accumbens Basal Ganglia	regulation of telomere maintenance in response to DNA damage (GO:1904505)	19	13	5.11	+	2.55	0.000185	0.00472
Nucleus Accumbens Basal Ganglia	synaptic vesicle priming (GO:0016082)	19	13	5.11	+	2.55	0.000185	0.00471
Nucleus Accumbens Basal Ganglia	positive regulation of excitatory postsynaptic potential (GO:2000463)	33	22	8.87	+	2.48	2.04e-06	8.66e-05
Nucleus Accumbens Basal Ganglia	regulation of translational fidelity (GO:0006450)	18	12	4.84	+	2.48	0.000478	0.0106
Nucleus Accumbens Basal Ganglia	mitochondrial RNA processing (GO:0000963)	24	16	6.45	+	2.48	5.28e-05	0.00157
Nucleus Accumbens Basal Ganglia	snRNA transcription (GO:0009301)	15	10	4.03	+	2.48	0.00146	0.0267
Nucleus Accumbens Basal Ganglia	positive regulation of telomere maintenance in response to DNA damage (GO:1904507)	15	10	4.03	+	2.48	0.00146	0.0267
Nucleus Accumbens Basal Ganglia	miRNA-mediated gene silencing by inhibition of translation (GO:0035278)	18	12	4.84	+	2.48	0.000478	0.0106
Nucleus Accumbens Basal Ganglia	vesicle docking involved in exocytosis (GO:0006904)	38	25	10.21	+	2.45	5.93e-07	2.9e-05
Nucleus Accumbens Basal Ganglia	peptidyl-threonine phosphorylation (GO:0018107)	26	17	6.99	+	2.43	4.46e-05	0.00135
Nucleus Accumbens Basal Ganglia	miRNA metabolic process (GO:0010586)	23	15	6.18	+	2.43	0.000133	0.00351
Nucleus Accumbens Basal Ganglia	modification of postsynaptic structure (GO:0099010)	20	13	5.37	+	2.42	0.000398	0.00906
Nucleus Accumbens Basal Ganglia	response to isoquinoline alkaloid (GO:0014072)	17	11	4.57	+	2.41	0.0012	0.0229
Nucleus Accumbens Basal Ganglia	neurotransmitter receptor transport (GO:0099637)	17	11	4.57	+	2.41	0.0012	0.0229
Nucleus Accumbens Basal Ganglia	phosphatidylinositol dephosphorylation (GO:0046856)	28	18	7.52	+	2.39	3.72e-05	0.00116
Nucleus Accumbens Basal Ganglia	miRNA-mediated post-transcriptional gene silencing (GO:0035195)	28	18	7.52	+	2.39	3.72e-05	0.00116
Nucleus Accumbens Basal Ganglia	intraciliary transport (GO:0042073)	50	32	13.44	+	2.38	4.21e-08	2.68e-06
Nucleus Accumbens Basal Ganglia	diacylglycerol metabolic process (GO:0046339)	25	16	6.72	+	2.38	0.00011	0.00299
Nucleus Accumbens Basal Ganglia	modification of synaptic structure (GO:0099563)	22	14	5.91	+	2.37	0.000327	0.00766
Nucleus Accumbens Basal Ganglia	positive regulation of dendrite extension (GO:1903861)	22	14	5.91	+	2.37	0.000327	0.00765
Nucleus Accumbens Basal Ganglia	regulation of dendritic spine morphogenesis (GO:0061001)	41	26	11.02	+	2.36	1.02e-06	4.77e-05
Nucleus Accumbens Basal Ganglia	melanosome assembly (GO:1903232)	19	12	5.11	+	2.35	0.000979	0.0192
Nucleus Accumbens Basal Ganglia	N-acetylglucosamine metabolic process (GO:0006044)	19	12	5.11	+	2.35	0.000979	0.0191
Nucleus Accumbens Basal Ganglia	mitochondrial RNA metabolic process (GO:0000959)	46	29	12.36	+	2.35	2.92e-07	1.54e-05
Nucleus Accumbens Basal Ganglia	behavioral response to cocaine (GO:0048148)	16	10	4.3	+	2.33	0.00296	0.0465
Nucleus Accumbens Basal Ganglia	sno(s)RNA metabolic process (GO:0016074)	16	10	4.3	+	2.33	0.00296	0.0465
Nucleus Accumbens Basal Ganglia	snRNA 3'-end processing (GO:0034472)	24	15	6.45	+	2.33	0.000266	0.00637
Nucleus Accumbens Basal Ganglia	regulation of ARF protein signal transduction (GO:0032012)	21	13	5.64	+	2.3	0.000788	0.0159
Nucleus Accumbens Basal Ganglia	positive regulation of neurotransmitter transport (GO:0051590)	26	16	6.99	+	2.29	0.000215	0.00535
Nucleus Accumbens Basal Ganglia	regulation of long-term neuronal synaptic plasticity (GO:0048169)	26	16	6.99	+	2.29	0.000215	0.00534
Nucleus Accumbens Basal Ganglia	regulation of dendrite extension (GO:1903859)	26	16	6.99	+	2.29	0.000215	0.00533
Nucleus Accumbens Basal Ganglia	neurotransmitter secretion (GO:0007269)	88	54	23.65	+	2.28	1.24e-11	1.4e-09
Nucleus Accumbens Basal Ganglia	signal release from synapse (GO:0099643)	88	54	23.65	+	2.28	1.24e-11	1.39e-09
Nucleus Accumbens Basal Ganglia	mRNA splice site recognition (GO:0006376)	31	19	8.33	+	2.28	5.93e-05	0.00174
Nucleus Accumbens Basal Ganglia	pseudouridine synthesis (GO:0001522)	18	11	4.84	+	2.27	0.00235	0.0391
Nucleus Accumbens Basal Ganglia	regulation of neurotransmitter secretion (GO:0046928)	90	55	24.18	+	2.27	9.85e-12	1.15e-09
Nucleus Accumbens Basal Ganglia	synaptic vesicle lumen acidification (GO:0097401)	18	11	4.84	+	2.27	0.00235	0.039
Nucleus Accumbens Basal Ganglia	membrane depolarization during action potential (GO:0086010)	23	14	6.18	+	2.27	0.00063	0.0131
Nucleus Accumbens Basal Ganglia	negative regulation of TORC1 signaling (GO:1904262)	51	31	13.7	+	2.26	4.89e-07	2.44e-05
Nucleus Accumbens Basal Ganglia	modulation of excitatory postsynaptic potential (GO:0098815)	50	30	13.44	+	2.23	1.01e-06	4.76e-05
Nucleus Accumbens Basal Ganglia	excitatory synapse assembly (GO:1904861)	25	15	6.72	+	2.23	0.0005	0.011
Nucleus Accumbens Basal Ganglia	synaptic vesicle exocytosis (GO:0016079)	65	39	17.47	+	2.23	2.14e-08	1.45e-06
Nucleus Accumbens Basal Ganglia	regulation of alternative mRNA splicing, via spliceosome (GO:0000381)	59	35	15.85	+	2.21	1.67e-07	9.2e-06
Nucleus Accumbens Basal Ganglia	mitochondrion transport along microtubule (GO:0047497)	27	16	7.26	+	2.21	0.000608	0.0129
Nucleus Accumbens Basal Ganglia	synaptic vesicle maturation (GO:0016188)	27	16	7.26	+	2.21	0.000608	0.0129
Nucleus Accumbens Basal Ganglia	establishment of mitochondrion localization, microtubule-mediated (GO:0034643)	27	16	7.26	+	2.21	0.000608	0.0128
Nucleus Accumbens Basal Ganglia	postsynaptic density organization (GO:0097106)	27	16	7.26	+	2.21	0.000608	0.0128
Nucleus Accumbens Basal Ganglia	negative regulation of mRNA splicing, via spliceosome (GO:0048025)	22	13	5.91	+	2.2	0.00247	0.0407
Nucleus Accumbens Basal Ganglia	microautophagy (GO:0016237)	22	13	5.91	+	2.2	0.00247	0.0406
Nucleus Accumbens Basal Ganglia	sex-chromosome dosage compensation (GO:0007549)	22	13	5.91	+	2.2	0.00247	0.0406
Nucleus Accumbens Basal Ganglia	snRNA metabolic process (GO:0016073)	56	33	15.05	+	2.19	4.65e-07	2.35e-05
Nucleus Accumbens Basal Ganglia	mRNA 3'-end processing (GO:0031124)	34	20	9.14	+	2.19	0.00011	0.00299
Nucleus Accumbens Basal Ganglia	miRNA processing (GO:0035196)	34	20	9.14	+	2.19	0.00011	0.00299
Nucleus Accumbens Basal Ganglia	long-term synaptic potentiation (GO:0060291)	58	34	15.59	+	2.18	3.65e-07	1.87e-05
Nucleus Accumbens Basal Ganglia	presynaptic endocytosis (GO:0140238)	58	34	15.59	+	2.18	3.65e-07	1.87e-05
Nucleus Accumbens Basal Ganglia	tRNA aminoacylation for protein translation (GO:0006418)	41	24	11.02	+	2.18	2.19e-05	0.00072
Nucleus Accumbens Basal Ganglia	phospholipid dephosphorylation (GO:0046839)	41	24	11.02	+	2.18	2.19e-05	0.000718
Nucleus Accumbens Basal Ganglia	transcription by RNA polymerase III (GO:0006383)	36	21	9.67	+	2.17	8.12e-05	0.0023
Nucleus Accumbens Basal Ganglia	melanosome localization (GO:0032400)	24	14	6.45	+	2.17	0.00168	0.0301
Nucleus Accumbens Basal Ganglia	snRNA processing (GO:0016180)	36	21	9.67	+	2.17	8.12e-05	0.00229
Nucleus Accumbens Basal Ganglia	G protein-coupled dopamine receptor signaling pathway (GO:0007212)	26	15	6.99	+	2.15	0.00118	0.0226
Nucleus Accumbens Basal Ganglia	positive regulation of telomere maintenance via telomere lengthening (GO:1904358)	26	15	6.99	+	2.15	0.00118	0.0225
Nucleus Accumbens Basal Ganglia	positive regulation of telomere maintenance (GO:0032206)	73	42	19.62	+	2.14	3.54e-08	2.29e-06
Nucleus Accumbens Basal Ganglia	startle response (GO:0001964)	28	16	7.52	+	2.13	0.000849	0.0169
Nucleus Accumbens Basal Ganglia	response to amino acid starvation (GO:1990928)	56	32	15.05	+	2.13	2.22e-06	9.3e-05
Nucleus Accumbens Basal Ganglia	calcium ion import across plasma membrane (GO:0098703)	28	16	7.52	+	2.13	0.000849	0.0168
Nucleus Accumbens Basal Ganglia	protein localization to Golgi apparatus (GO:0034067)	35	20	9.4	+	2.13	0.000169	0.00432
Nucleus Accumbens Basal Ganglia	double-strand break repair via nonhomologous end joining (GO:0006303)	51	29	13.7	+	2.12	8.19e-06	0.000303
Nucleus Accumbens Basal Ganglia	regulation of postsynaptic membrane neurotransmitter receptor levels (GO:0099072)	74	42	19.88	+	2.11	8.83e-08	5.17e-06
Nucleus Accumbens Basal Ganglia	microtubule nucleation (GO:0007020)	30	17	8.06	+	2.11	0.000624	0.013
Nucleus Accumbens Basal Ganglia	cellular response to amino acid starvation (GO:0034198)	53	30	14.24	+	2.11	5.92e-06	0.000228
Nucleus Accumbens Basal Ganglia	synaptic vesicle endocytosis (GO:0048488)	53	30	14.24	+	2.11	5.92e-06	0.000227
Nucleus Accumbens Basal Ganglia	regulation of neurotransmitter transport (GO:0051588)	108	61	29.02	+	2.1	9.83e-11	9.27e-09
Nucleus Accumbens Basal Ganglia	transcription elongation by RNA polymerase II (GO:0006368)	41	23	11.02	+	2.09	0.000115	0.00308
Nucleus Accumbens Basal Ganglia	platelet dense granule organization (GO:0060155)	25	14	6.72	+	2.08	0.00235	0.039
Nucleus Accumbens Basal Ganglia	pigment granule localization (GO:0051875)	25	14	6.72	+	2.08	0.00235	0.039
Nucleus Accumbens Basal Ganglia	positive regulation of dendrite morphogenesis (GO:0050775)	34	19	9.14	+	2.08	0.000351	0.00815
Nucleus Accumbens Basal Ganglia	clathrin-dependent endocytosis (GO:0072583)	34	19	9.14	+	2.08	0.000351	0.00814
Nucleus Accumbens Basal Ganglia	positive regulation of double-strand break repair via homologous recombination (GO:1905168)	43	24	11.55	+	2.08	8.03e-05	0.00228
Nucleus Accumbens Basal Ganglia	receptor localization to synapse (GO:0097120)	52	29	13.97	+	2.08	1.16e-05	0.000412
Nucleus Accumbens Basal Ganglia	peptidyl-threonine modification (GO:0018210)	36	20	9.67	+	2.07	0.000435	0.00978
Nucleus Accumbens Basal Ganglia	positive regulation of cell morphogenesis (GO:0010770)	36	20	9.67	+	2.07	0.000435	0.00977
Nucleus Accumbens Basal Ganglia	subpallium development (GO:0021544)	27	15	7.26	+	2.07	0.00172	0.0306
Nucleus Accumbens Basal Ganglia	visual learning (GO:0008542)	54	30	14.51	+	2.07	8.73e-06	0.000321
Nucleus Accumbens Basal Ganglia	regulation of telomere maintenance (GO:0032204)	110	61	29.56	+	2.06	3.35e-10	2.96e-08
Nucleus Accumbens Basal Ganglia	vesicle-mediated transport in synapse (GO:0099003)	170	94	45.68	+	2.06	4.48e-15	7.22e-13
Nucleus Accumbens Basal Ganglia	calcium ion import into cytosol (GO:1902656)	29	16	7.79	+	2.05	0.00128	0.0242
Nucleus Accumbens Basal Ganglia	negative regulation of receptor-mediated endocytosis (GO:0048261)	29	16	7.79	+	2.05	0.00128	0.0241
Nucleus Accumbens Basal Ganglia	RNA 3'-end processing (GO:0031123)	87	48	23.38	+	2.05	3.01e-08	2.01e-06
Nucleus Accumbens Basal Ganglia	regulation of synaptic vesicle recycling (GO:1903421)	29	16	7.79	+	2.05	0.00128	0.0241
Nucleus Accumbens Basal Ganglia	DNA-templated transcription elongation (GO:0006354)	49	27	13.17	+	2.05	3.1e-05	0.000979
Nucleus Accumbens Basal Ganglia	regulatory ncRNA-mediated post-transcriptional gene silencing (GO:0035194)	40	22	10.75	+	2.05	0.000211	0.00527
Nucleus Accumbens Basal Ganglia	axo-dendritic transport (GO:0008088)	80	44	21.5	+	2.05	1.53e-07	8.45e-06
Nucleus Accumbens Basal Ganglia	synaptic vesicle cycle (GO:0099504)	151	83	40.57	+	2.05	3.51e-13	4.73e-11
Nucleus Accumbens Basal Ganglia	synaptic vesicle localization (GO:0097479)	51	28	13.7	+	2.04	2.32e-05	0.000759
Nucleus Accumbens Basal Ganglia	synaptic vesicle recycling (GO:0036465)	62	34	16.66	+	2.04	3.93e-06	0.000159
Nucleus Accumbens Basal Ganglia	regulation of calcium ion-dependent exocytosis (GO:0017158)	42	23	11.29	+	2.04	0.000151	0.00394
Nucleus Accumbens Basal Ganglia	spliceosomal complex assembly (GO:0000245)	75	41	20.15	+	2.03	5.53e-07	2.72e-05
Nucleus Accumbens Basal Ganglia	regulation of protein targeting to membrane (GO:0090313)	33	18	8.87	+	2.03	0.00112	0.0216
Nucleus Accumbens Basal Ganglia	tRNA aminoacylation (GO:0043039)	44	24	11.82	+	2.03	0.000111	0.00299
Nucleus Accumbens Basal Ganglia	tRNA modification (GO:0006400)	92	50	24.72	+	2.02	3.9e-08	2.51e-06
Nucleus Accumbens Basal Ganglia	establishment of mitochondrion localization (GO:0051654)	35	19	9.4	+	2.02	0.000777	0.0157
Nucleus Accumbens Basal Ganglia	transport along microtubule (GO:0010970)	175	95	47.02	+	2.02	2.29e-14	3.39e-12
Nucleus Accumbens Basal Ganglia	biological process involved in intraspecies interaction between organisms (GO:0051703)	59	32	15.85	+	2.02	1.01e-05	0.000366
Nucleus Accumbens Basal Ganglia	vesicle docking (GO:0048278)	59	32	15.85	+	2.02	1.01e-05	0.000365
Nucleus Accumbens Basal Ganglia	social behavior (GO:0035176)	59	32	15.85	+	2.02	1.01e-05	0.000364
Nucleus Accumbens Basal Ganglia	regulation of neuronal synaptic plasticity (GO:0048168)	61	33	16.39	+	2.01	7.39e-06	0.000276
Nucleus Accumbens Basal Ganglia	calcium-ion regulated exocytosis (GO:0017156)	37	20	9.94	+	2.01	0.00055	0.012
Nucleus Accumbens Basal Ganglia	post-transcriptional gene silencing (GO:0016441)	50	27	13.44	+	2.01	7.27e-05	0.00209
Nucleus Accumbens Basal Ganglia	regulation of TORC1 signaling (GO:1903432)	100	54	26.87	+	2.01	1.01e-08	7.16e-07
Nucleus Accumbens Basal Ganglia	protein localization to synapse (GO:0035418)	63	34	16.93	+	2.01	5.47e-06	0.000212
Nucleus Accumbens Basal Ganglia	nucleotide-sugar biosynthetic process (GO:0009226)	30	16	8.06	+	1.98	0.00288	0.0456
Nucleus Accumbens Basal Ganglia	amino acid activation (GO:0043038)	45	24	12.09	+	1.98	0.000263	0.0063
Nucleus Accumbens Basal Ganglia	cytoskeleton-dependent intracellular transport (GO:0030705)	199	106	53.47	+	1.98	3.05e-15	5.02e-13
Nucleus Accumbens Basal Ganglia	visual behavior (GO:0007632)	62	33	16.66	+	1.98	1.06e-05	0.00038
Nucleus Accumbens Basal Ganglia	positive regulation of synaptic transmission, glutamatergic (GO:0051968)	32	17	8.6	+	1.98	0.00201	0.0344
Nucleus Accumbens Basal Ganglia	regulation of dendrite morphogenesis (GO:0048814)	64	34	17.2	+	1.98	1.21e-05	0.000423
Nucleus Accumbens Basal Ganglia	postsynaptic specialization organization (GO:0099084)	32	17	8.6	+	1.98	0.00201	0.0344
Nucleus Accumbens Basal Ganglia	regulation of cardiac muscle contraction by calcium ion signaling (GO:0010882)	32	17	8.6	+	1.98	0.00201	0.0343
Nucleus Accumbens Basal Ganglia	regulation of postsynapse organization (GO:0099175)	142	75	38.16	+	1.97	5.48e-11	5.53e-09
Nucleus Accumbens Basal Ganglia	protein localization to postsynapse (GO:0062237)	36	19	9.67	+	1.96	0.00103	0.0201
Nucleus Accumbens Basal Ganglia	positive regulation of dendritic spine development (GO:0060999)	40	21	10.75	+	1.95	0.000562	0.0122
Nucleus Accumbens Basal Ganglia	protein-containing complex localization (GO:0031503)	164	86	44.07	+	1.95	4.17e-12	4.94e-10
Nucleus Accumbens Basal Ganglia	axonal transport (GO:0098930)	63	33	16.93	+	1.95	2.1e-05	0.000693
Nucleus Accumbens Basal Ganglia	negative regulation of synaptic transmission (GO:0050805)	44	23	11.82	+	1.95	0.00045	0.01
Nucleus Accumbens Basal Ganglia	protein monoubiquitination (GO:0006513)	48	25	12.9	+	1.94	0.000229	0.00561
Nucleus Accumbens Basal Ganglia	negative regulation of TOR signaling (GO:0032007)	75	39	20.15	+	1.94	4.88e-06	0.000192
Nucleus Accumbens Basal Ganglia	nuclear-transcribed mRNA catabolic process (GO:0000956)	102	53	27.41	+	1.93	7.1e-08	4.31e-06
Nucleus Accumbens Basal Ganglia	learning (GO:0007612)	162	84	43.53	+	1.93	1.36e-11	1.51e-09
Nucleus Accumbens Basal Ganglia	non-motile cilium assembly (GO:1905515)	58	30	15.59	+	1.92	7.23e-05	0.00208
Nucleus Accumbens Basal Ganglia	neuron cellular homeostasis (GO:0070050)	64	33	17.2	+	1.92	2.76e-05	0.00088
Nucleus Accumbens Basal Ganglia	exocytic process (GO:0140029)	66	34	17.73	+	1.92	2.05e-05	0.000677
Nucleus Accumbens Basal Ganglia	protein localization to postsynaptic membrane (GO:1903539)	35	18	9.4	+	1.91	0.00195	0.0339
Nucleus Accumbens Basal Ganglia	regulation of synaptic plasticity (GO:0048167)	212	109	56.97	+	1.91	2.85e-14	4.14e-12
Nucleus Accumbens Basal Ganglia	regulation of G0 to G1 transition (GO:0070316)	37	19	9.94	+	1.91	0.00228	0.0381
Nucleus Accumbens Basal Ganglia	behavioral defense response (GO:0002209)	39	20	10.48	+	1.91	0.00158	0.0286
Nucleus Accumbens Basal Ganglia	regulation of catecholamine secretion (GO:0050433)	39	20	10.48	+	1.91	0.00158	0.0286
Nucleus Accumbens Basal Ganglia	tRNA methylation (GO:0030488)	39	20	10.48	+	1.91	0.00158	0.0285
Nucleus Accumbens Basal Ganglia	tRNA metabolic process (GO:0006399)	199	102	53.47	+	1.91	2.25e-13	3.05e-11
Nucleus Accumbens Basal Ganglia	synaptic vesicle transport (GO:0048489)	41	21	11.02	+	1.91	0.00111	0.0214
Nucleus Accumbens Basal Ganglia	regulation of double-strand break repair via homologous recombination (GO:0010569)	82	42	22.03	+	1.91	3.84e-06	0.000156
Nucleus Accumbens Basal Ganglia	tRNA processing (GO:0008033)	133	68	35.74	+	1.9	2.8e-09	2.22e-07
Nucleus Accumbens Basal Ganglia	regulation of postsynapse assembly (GO:0150052)	45	23	12.09	+	1.9	0.000574	0.0123
Nucleus Accumbens Basal Ganglia	positive regulation of transcription elongation by RNA polymerase II (GO:0032968)	55	28	14.78	+	1.89	0.000176	0.00448
Nucleus Accumbens Basal Ganglia	regulation of transcription elongation by RNA polymerase II (GO:0034243)	91	46	24.45	+	1.88	2.09e-06	8.85e-05
Nucleus Accumbens Basal Ganglia	phosphatidylinositol biosynthetic process (GO:0006661)	115	58	30.9	+	1.88	7.15e-08	4.32e-06
Nucleus Accumbens Basal Ganglia	positive regulation of DNA-templated transcription, elongation (GO:0032786)	62	31	16.66	+	1.86	0.000131	0.00348
Nucleus Accumbens Basal Ganglia	base-excision repair (GO:0006284)	46	23	12.36	+	1.86	0.00119	0.0227
Nucleus Accumbens Basal Ganglia	mRNA destabilization (GO:0061157)	80	40	21.5	+	1.86	1.11e-05	0.000396
Nucleus Accumbens Basal Ganglia	retrograde vesicle-mediated transport, Golgi to endoplasmic reticulum (GO:0006890)	50	25	13.44	+	1.86	0.00059	0.0126
Nucleus Accumbens Basal Ganglia	positive regulation of double-strand break repair (GO:2000781)	98	49	26.33	+	1.86	1.02e-06	4.76e-05
Nucleus Accumbens Basal Ganglia	behavioral fear response (GO:0001662)	38	19	10.21	+	1.86	0.00272	0.0436
Nucleus Accumbens Basal Ganglia	vesicle cytoskeletal trafficking (GO:0099518)	56	28	15.05	+	1.86	0.000226	0.00553
Nucleus Accumbens Basal Ganglia	negative regulation of telomere maintenance (GO:0032205)	38	19	10.21	+	1.86	0.00272	0.0435
Nucleus Accumbens Basal Ganglia	RNA destabilization (GO:0050779)	84	42	22.57	+	1.86	6.09e-06	0.000232
Nucleus Accumbens Basal Ganglia	regulation of dendrite development (GO:0050773)	100	50	26.87	+	1.86	1.12e-06	5.14e-05
Nucleus Accumbens Basal Ganglia	receptor clustering (GO:0043113)	50	25	13.44	+	1.86	0.00059	0.0126
Nucleus Accumbens Basal Ganglia	organelle localization by membrane tethering (GO:0140056)	78	39	20.96	+	1.86	1.53e-05	0.000526
Nucleus Accumbens Basal Ganglia	regulatory ncRNA-mediated gene silencing (GO:0031047)	115	57	30.9	+	1.84	2.24e-07	1.21e-05
Nucleus Accumbens Basal Ganglia	associative learning (GO:0008306)	93	46	24.99	+	1.84	3.25e-06	0.000133
Nucleus Accumbens Basal Ganglia	positive regulation of mRNA catabolic process (GO:0061014)	93	46	24.99	+	1.84	3.25e-06	0.000133
Nucleus Accumbens Basal Ganglia	organelle transport along microtubule (GO:0072384)	87	43	23.38	+	1.84	8.1e-06	0.000301
Nucleus Accumbens Basal Ganglia	positive regulation of synaptic transmission (GO:0050806)	146	72	39.23	+	1.84	8.68e-09	6.24e-07
Nucleus Accumbens Basal Ganglia	nucleotide-excision repair (GO:0006289)	57	28	15.32	+	1.83	0.000431	0.00969
Nucleus Accumbens Basal Ganglia	microtubule-based transport (GO:0099111)	224	110	60.19	+	1.83	1.07e-12	1.4e-10
Nucleus Accumbens Basal Ganglia	regulation of mRNA splicing, via spliceosome (GO:0048024)	112	55	30.1	+	1.83	5.22e-07	2.59e-05
Nucleus Accumbens Basal Ganglia	positive regulation of TORC1 signaling (GO:1904263)	55	27	14.78	+	1.83	0.00061	0.0128
Nucleus Accumbens Basal Ganglia	regulation of dendritic spine development (GO:0060998)	55	27	14.78	+	1.83	0.00061	0.0128
Nucleus Accumbens Basal Ganglia	regulation of telomere maintenance via telomere lengthening (GO:1904356)	53	26	14.24	+	1.83	0.000544	0.0119
Nucleus Accumbens Basal Ganglia	positive regulation of chromosome organization (GO:2001252)	104	51	27.95	+	1.82	1.89e-06	8.16e-05
Nucleus Accumbens Basal Ganglia	regulation of DNA-templated transcription elongation (GO:0032784)	102	50	27.41	+	1.82	1.72e-06	7.46e-05
Nucleus Accumbens Basal Ganglia	ephrin receptor signaling pathway (GO:0048013)	51	25	13.7	+	1.82	0.000738	0.0151
Nucleus Accumbens Basal Ganglia	RNA catabolic process (GO:0006401)	190	93	51.05	+	1.82	9.41e-11	8.94e-09
Nucleus Accumbens Basal Ganglia	neuron projection organization (GO:0106027)	47	23	12.63	+	1.82	0.0014	0.0259
Nucleus Accumbens Basal Ganglia	reproductive behavior (GO:0019098)	45	22	12.09	+	1.82	0.00196	0.0339
Nucleus Accumbens Basal Ganglia	regulation of telomere maintenance via telomerase (GO:0032210)	45	22	12.09	+	1.82	0.00196	0.0338
Nucleus Accumbens Basal Ganglia	memory (GO:0007613)	131	64	35.2	+	1.82	8.54e-08	5.02e-06
Nucleus Accumbens Basal Ganglia	nucleoside monophosphate biosynthetic process (GO:0009124)	43	21	11.55	+	1.82	0.00277	0.0441
Nucleus Accumbens Basal Ganglia	mRNA processing (GO:0006397)	465	226	124.95	+	1.81	5.38e-24	1.7e-21
Nucleus Accumbens Basal Ganglia	neurotransmitter transport (GO:0006836)	142	69	38.16	+	1.81	3.29e-08	2.16e-06
Nucleus Accumbens Basal Ganglia	modulation of chemical synaptic transmission (GO:0050804)	505	245	135.7	+	1.81	9.66e-26	3.41e-23
Nucleus Accumbens Basal Ganglia	regulation of mRNA processing (GO:0050684)	134	65	36.01	+	1.81	1.19e-07	6.75e-06
Nucleus Accumbens Basal Ganglia	regulation of trans-synaptic signaling (GO:0099177)	506	245	135.97	+	1.8	1.81e-25	6.24e-23
Nucleus Accumbens Basal Ganglia	protein-RNA complex assembly (GO:0022618)	197	95	52.94	+	1.79	1.36e-10	1.27e-08
Nucleus Accumbens Basal Ganglia	Golgi to plasma membrane transport (GO:0006893)	56	27	15.05	+	1.79	0.000711	0.0146
Nucleus Accumbens Basal Ganglia	mitochondrion localization (GO:0051646)	56	27	15.05	+	1.79	0.000711	0.0146
Nucleus Accumbens Basal Ganglia	vesicle localization (GO:0051648)	189	91	50.79	+	1.79	4.67e-10	4.05e-08
Nucleus Accumbens Basal Ganglia	protein-RNA complex organization (GO:0071826)	206	99	55.35	+	1.79	7.09e-11	6.91e-09
Nucleus Accumbens Basal Ganglia	regulation of synaptic transmission, glutamatergic (GO:0051966)	73	35	19.62	+	1.78	0.000157	0.00406
Nucleus Accumbens Basal Ganglia	synaptic transmission, glutamatergic (GO:0035249)	48	23	12.9	+	1.78	0.00175	0.0309
Nucleus Accumbens Basal Ganglia	positive regulation of DNA repair (GO:0045739)	142	68	38.16	+	1.78	9.74e-08	5.64e-06
Nucleus Accumbens Basal Ganglia	vesicle transport along microtubule (GO:0047496)	46	22	12.36	+	1.78	0.00238	0.0394
Nucleus Accumbens Basal Ganglia	mRNA metabolic process (GO:0016071)	619	295	166.33	+	1.77	5.11e-29	2.29e-26
Nucleus Accumbens Basal Ganglia	regulation of DNA repair (GO:0006282)	233	111	62.61	+	1.77	9.88e-12	1.14e-09
Nucleus Accumbens Basal Ganglia	regulation of double-strand break repair (GO:2000779)	147	70	39.5	+	1.77	9.59e-08	5.57e-06
Nucleus Accumbens Basal Ganglia	DNA damage checkpoint signaling (GO:0000077)	99	47	26.6	+	1.77	1.14e-05	0.000405
Nucleus Accumbens Basal Ganglia	regulatory ncRNA processing (GO:0070918)	59	28	15.85	+	1.77	0.000973	0.0191
Nucleus Accumbens Basal Ganglia	regulation of synapse organization (GO:0050807)	310	147	83.3	+	1.76	8.06e-15	1.27e-12
Nucleus Accumbens Basal Ganglia	positive regulation of DNA recombination (GO:0045911)	76	36	20.42	+	1.76	0.000134	0.00352
Nucleus Accumbens Basal Ganglia	RNA processing (GO:0006396)	879	415	236.19	+	1.76	1.44e-39	1.19e-36
Nucleus Accumbens Basal Ganglia	regulation of synapse structure or activity (GO:0050803)	316	149	84.91	+	1.75	9.04e-15	1.41e-12
Nucleus Accumbens Basal Ganglia	nucleic acid catabolic process (GO:0141188)	210	99	56.43	+	1.75	3.07e-10	2.74e-08
Nucleus Accumbens Basal Ganglia	establishment of vesicle localization (GO:0051650)	174	82	46.76	+	1.75	1.27e-08	8.9e-07
Nucleus Accumbens Basal Ganglia	cellular response to catecholamine stimulus (GO:0071870)	51	24	13.7	+	1.75	0.00224	0.0375
Nucleus Accumbens Basal Ganglia	cellular response to monoamine stimulus (GO:0071868)	51	24	13.7	+	1.75	0.00224	0.0374
Nucleus Accumbens Basal Ganglia	protein localization to cytoskeleton (GO:0044380)	49	23	13.17	+	1.75	0.00311	0.0486
Nucleus Accumbens Basal Ganglia	regulation of protein targeting (GO:1903533)	79	37	21.23	+	1.74	0.000173	0.00443
Nucleus Accumbens Basal Ganglia	mRNA catabolic process (GO:0006402)	126	59	33.86	+	1.74	1.52e-06	6.71e-05
Nucleus Accumbens Basal Ganglia	cellular pigmentation (GO:0033059)	62	29	16.66	+	1.74	0.000812	0.0163
Nucleus Accumbens Basal Ganglia	chemical synaptic transmission (GO:0007268)	426	199	114.47	+	1.74	1.04e-18	2.42e-16
Nucleus Accumbens Basal Ganglia	anterograde trans-synaptic signaling (GO:0098916)	426	199	114.47	+	1.74	1.04e-18	2.38e-16
Nucleus Accumbens Basal Ganglia	phosphatidylinositol metabolic process (GO:0046488)	146	68	39.23	+	1.73	4.29e-07	2.17e-05
Nucleus Accumbens Basal Ganglia	regulation of RNA splicing (GO:0043484)	189	88	50.79	+	1.73	7.05e-09	5.17e-07
Nucleus Accumbens Basal Ganglia	mRNA splicing, via spliceosome (GO:0000398)	247	115	66.37	+	1.73	3.67e-11	3.88e-09
Nucleus Accumbens Basal Ganglia	RNA splicing, via transesterification reactions with bulged adenosine as nucleophile (GO:0000377)	247	115	66.37	+	1.73	3.67e-11	3.85e-09
Nucleus Accumbens Basal Ganglia	dendrite development (GO:0016358)	116	54	31.17	+	1.73	7.09e-06	0.000266
Nucleus Accumbens Basal Ganglia	cardiac muscle cell action potential (GO:0086001)	58	27	15.59	+	1.73	0.00153	0.0278
Nucleus Accumbens Basal Ganglia	RNA splicing (GO:0008380)	382	177	102.65	+	1.72	2.78e-16	4.96e-14
Nucleus Accumbens Basal Ganglia	regulation of mRNA stability (GO:0043488)	175	81	47.02	+	1.72	4.04e-08	2.58e-06
Nucleus Accumbens Basal Ganglia	regulation of RNA stability (GO:0043487)	188	87	50.52	+	1.72	1.12e-08	7.88e-07
Nucleus Accumbens Basal Ganglia	transmission of nerve impulse (GO:0019226)	67	31	18	+	1.72	0.000757	0.0154
Nucleus Accumbens Basal Ganglia	protein localization to cilium (GO:0061512)	67	31	18	+	1.72	0.000757	0.0154
Nucleus Accumbens Basal Ganglia	RNA splicing, via transesterification reactions (GO:0000375)	251	116	67.45	+	1.72	5.36e-11	5.44e-09
Nucleus Accumbens Basal Ganglia	peptidyl-serine phosphorylation (GO:0018105)	52	24	13.97	+	1.72	0.00271	0.0437
Nucleus Accumbens Basal Ganglia	nuclear export (GO:0051168)	130	60	34.93	+	1.72	2.27e-06	9.47e-05
Nucleus Accumbens Basal Ganglia	vesicle targeting (GO:0006903)	63	29	16.93	+	1.71	0.00145	0.0266
Nucleus Accumbens Basal Ganglia	regulation of mRNA metabolic process (GO:1903311)	309	142	83.03	+	1.71	4.88e-13	6.51e-11
Nucleus Accumbens Basal Ganglia	action potential (GO:0001508)	131	60	35.2	+	1.7	3.78e-06	0.000154
Nucleus Accumbens Basal Ganglia	trans-synaptic signaling (GO:0099537)	448	205	120.38	+	1.7	5.07e-18	1.04e-15
Nucleus Accumbens Basal Ganglia	regulation of regulated secretory pathway (GO:1903305)	129	59	34.66	+	1.7	5.17e-06	0.000201
Nucleus Accumbens Basal Ganglia	regulation of synapse assembly (GO:0051963)	171	78	45.95	+	1.7	1.35e-07	7.54e-06
Nucleus Accumbens Basal Ganglia	learning or memory (GO:0007611)	283	129	76.04	+	1.7	1.15e-11	1.31e-09
Nucleus Accumbens Basal Ganglia	synaptic signaling (GO:0099536)	488	222	131.13	+	1.69	4.6e-19	1.12e-16
Nucleus Accumbens Basal Ganglia	positive regulation of axonogenesis (GO:0050772)	77	35	20.69	+	1.69	0.000443	0.00989
Nucleus Accumbens Basal Ganglia	membrane docking (GO:0022406)	88	40	23.65	+	1.69	0.00024	0.00583
Nucleus Accumbens Basal Ganglia	dendrite morphogenesis (GO:0048813)	66	30	17.73	+	1.69	0.0012	0.0229
Nucleus Accumbens Basal Ganglia	DNA integrity checkpoint signaling (GO:0031570)	108	49	29.02	+	1.69	4.31e-05	0.00131
Nucleus Accumbens Basal Ganglia	regulation of mRNA catabolic process (GO:0061013)	195	88	52.4	+	1.68	5.34e-08	3.29e-06
Nucleus Accumbens Basal Ganglia	RNA modification (GO:0009451)	171	77	45.95	+	1.68	3.43e-07	1.77e-05
Nucleus Accumbens Basal Ganglia	regulation of TOR signaling (GO:0032006)	154	69	41.38	+	1.67	1.58e-06	6.9e-05
Nucleus Accumbens Basal Ganglia	positive regulation of synapse assembly (GO:0051965)	67	30	18	+	1.67	0.00206	0.035
Nucleus Accumbens Basal Ganglia	regulation of DNA recombination (GO:0000018)	141	63	37.89	+	1.66	5.58e-06	0.000215
Nucleus Accumbens Basal Ganglia	cytoplasmic microtubule organization (GO:0031122)	65	29	17.47	+	1.66	0.00194	0.0336
Nucleus Accumbens Basal Ganglia	RNA export from nucleus (GO:0006405)	83	37	22.3	+	1.66	0.000679	0.0141
Nucleus Accumbens Basal Ganglia	post-Golgi vesicle-mediated transport (GO:0006892)	101	45	27.14	+	1.66	0.000165	0.00425
Nucleus Accumbens Basal Ganglia	positive regulation of mRNA metabolic process (GO:1903313)	128	57	34.39	+	1.66	2.03e-05	0.000674
Nucleus Accumbens Basal Ganglia	ERAD pathway (GO:0036503)	95	42	25.53	+	1.65	0.000276	0.00658
Nucleus Accumbens Basal Ganglia	positive regulation of TOR signaling (GO:0032008)	77	34	20.69	+	1.64	0.00113	0.0217
Nucleus Accumbens Basal Ganglia	glycerophospholipid biosynthetic process (GO:0046474)	188	83	50.52	+	1.64	3.29e-07	1.71e-05
Nucleus Accumbens Basal Ganglia	regulation of cilium assembly (GO:1902017)	75	33	20.15	+	1.64	0.00152	0.0277
Nucleus Accumbens Basal Ganglia	cilium assembly (GO:0060271)	353	155	94.85	+	1.63	4.13e-12	4.94e-10
Nucleus Accumbens Basal Ganglia	glycerolipid biosynthetic process (GO:0045017)	210	92	56.43	+	1.63	1.13e-07	6.45e-06
Nucleus Accumbens Basal Ganglia	protein polyubiquitination (GO:0000209)	249	109	66.91	+	1.63	8.66e-09	6.26e-07
Nucleus Accumbens Basal Ganglia	regulation of axonogenesis (GO:0050770)	144	63	38.69	+	1.63	1.18e-05	0.000416
Nucleus Accumbens Basal Ganglia	Golgi organization (GO:0007030)	142	62	38.16	+	1.62	1.56e-05	0.000534
Nucleus Accumbens Basal Ganglia	protein autoubiquitination (GO:0051865)	71	31	19.08	+	1.62	0.00281	0.0445
Nucleus Accumbens Basal Ganglia	hippocampus development (GO:0021766)	94	41	25.26	+	1.62	0.000429	0.0097
Nucleus Accumbens Basal Ganglia	glycolipid biosynthetic process (GO:0009247)	78	34	20.96	+	1.62	0.00187	0.0326
Nucleus Accumbens Basal Ganglia	regulation of chromosome organization (GO:0033044)	242	105	65.03	+	1.61	3.04e-08	2.02e-06
Nucleus Accumbens Basal Ganglia	dephosphorylation (GO:0016311)	136	59	36.54	+	1.61	3.68e-05	0.00115
Nucleus Accumbens Basal Ganglia	RNA methylation (GO:0001510)	83	36	22.3	+	1.61	0.00115	0.0221
Nucleus Accumbens Basal Ganglia	cilium organization (GO:0044782)	388	168	104.26	+	1.61	2.18e-12	2.74e-10
Nucleus Accumbens Basal Ganglia	negative regulation of mRNA metabolic process (GO:1903312)	104	45	27.95	+	1.61	0.000332	0.00774
Nucleus Accumbens Basal Ganglia	positive regulation of DNA metabolic process (GO:0051054)	282	122	75.78	+	1.61	2.6e-09	2.07e-07
Nucleus Accumbens Basal Ganglia	establishment of RNA localization (GO:0051236)	162	70	43.53	+	1.61	6.95e-06	0.000263
Nucleus Accumbens Basal Ganglia	RNA transport (GO:0050658)	160	69	42.99	+	1.6	9.18e-06	0.000337
Nucleus Accumbens Basal Ganglia	nucleic acid transport (GO:0050657)	160	69	42.99	+	1.6	9.18e-06	0.000336
Nucleus Accumbens Basal Ganglia	regulation of macroautophagy (GO:0016241)	195	84	52.4	+	1.6	1.25e-06	5.68e-05
Nucleus Accumbens Basal Ganglia	mitochondrial gene expression (GO:0140053)	144	62	38.69	+	1.6	2.74e-05	0.000877
Nucleus Accumbens Basal Ganglia	endoplasmic reticulum organization (GO:0007029)	100	43	26.87	+	1.6	0.000597	0.0127
Nucleus Accumbens Basal Ganglia	vacuole organization (GO:0007033)	203	87	54.55	+	1.59	9.12e-07	4.35e-05
Nucleus Accumbens Basal Ganglia	rRNA metabolic process (GO:0016072)	252	108	67.71	+	1.59	3.93e-08	2.52e-06
Nucleus Accumbens Basal Ganglia	protein ubiquitination (GO:0016567)	593	254	159.34	+	1.59	1.8e-17	3.47e-15
Nucleus Accumbens Basal Ganglia	ribonucleoprotein complex biogenesis (GO:0022613)	453	194	121.72	+	1.59	1.64e-13	2.32e-11
Nucleus Accumbens Basal Ganglia	nucleocytoplasmic transport (GO:0006913)	250	107	67.18	+	1.59	5.19e-08	3.23e-06
Nucleus Accumbens Basal Ganglia	protein modification by small protein removal (GO:0070646)	131	56	35.2	+	1.59	9.63e-05	0.00264
Nucleus Accumbens Basal Ganglia	RNA metabolic process (GO:0016070)	1556	665	418.11	+	1.59	7.34e-45	8.37e-42
Nucleus Accumbens Basal Ganglia	protein K48-linked ubiquitination (GO:0070936)	96	41	25.8	+	1.59	0.000756	0.0154
Nucleus Accumbens Basal Ganglia	nuclear transport (GO:0051169)	251	107	67.45	+	1.59	5.85e-08	3.57e-06
Nucleus Accumbens Basal Ganglia	cognition (GO:0050890)	331	141	88.94	+	1.59	5.8e-10	4.86e-08
Nucleus Accumbens Basal Ganglia	intracellular protein transport (GO:0006886)	559	238	150.21	+	1.58	4.77e-16	8.22e-14
Nucleus Accumbens Basal Ganglia	mRNA transport (GO:0051028)	134	57	36.01	+	1.58	8.19e-05	0.00229
Nucleus Accumbens Basal Ganglia	RNA biosynthetic process (GO:0032774)	1406	598	377.8	+	1.58	1.87e-39	1.46e-36
Nucleus Accumbens Basal Ganglia	protein modification by small protein conjugation (GO:0032446)	671	285	180.3	+	1.58	7.85e-19	1.85e-16
Nucleus Accumbens Basal Ganglia	protein localization to cell junction (GO:1902414)	92	39	24.72	+	1.58	0.00132	0.0249
Nucleus Accumbens Basal Ganglia	regulation of microtubule cytoskeleton organization (GO:0070507)	170	72	45.68	+	1.58	1.18e-05	0.000416
Nucleus Accumbens Basal Ganglia	regulation of postsynaptic membrane potential (GO:0060078)	111	47	29.83	+	1.58	0.000514	0.0113
Nucleus Accumbens Basal Ganglia	RNA localization (GO:0006403)	189	80	50.79	+	1.58	4.59e-06	0.000182
Nucleus Accumbens Basal Ganglia	protein modification by small protein conjugation or removal (GO:0070647)	782	331	210.13	+	1.58	1.8e-21	4.94e-19
Nucleus Accumbens Basal Ganglia	regulation of microtubule polymerization or depolymerization (GO:0031110)	104	44	27.95	+	1.57	0.000771	0.0156
Nucleus Accumbens Basal Ganglia	exocytosis (GO:0006887)	244	103	65.56	+	1.57	1.93e-07	1.06e-05
Nucleus Accumbens Basal Ganglia	Golgi vesicle transport (GO:0048193)	294	124	79	+	1.57	1.26e-08	8.85e-07
Nucleus Accumbens Basal Ganglia	intracellular transport (GO:0046907)	1200	506	322.45	+	1.57	3.86e-32	2.29e-29
Nucleus Accumbens Basal Ganglia	regulation of neuron projection development (GO:0010975)	439	185	117.96	+	1.57	2.94e-12	3.63e-10
Nucleus Accumbens Basal Ganglia	rRNA processing (GO:0006364)	216	91	58.04	+	1.57	1.33e-06	5.97e-05
Nucleus Accumbens Basal Ganglia	vesicle-mediated transport to the plasma membrane (GO:0098876)	133	56	35.74	+	1.57	0.000164	0.00423
Nucleus Accumbens Basal Ganglia	regulation of exocytosis (GO:0017157)	190	80	51.05	+	1.57	5.11e-06	0.000199
Nucleus Accumbens Basal Ganglia	regulation of DNA metabolic process (GO:0051052)	494	208	132.74	+	1.57	1.66e-13	2.32e-11
Nucleus Accumbens Basal Ganglia	macromolecule methylation (GO:0043414)	126	53	33.86	+	1.57	0.000246	0.00595
Nucleus Accumbens Basal Ganglia	post-translational protein modification (GO:0043687)	835	351	224.37	+	1.56	4.32e-22	1.21e-19
Nucleus Accumbens Basal Ganglia	protein import into nucleus (GO:0006606)	119	50	31.98	+	1.56	0.000371	0.00856
Nucleus Accumbens Basal Ganglia	positive regulation of intracellular transport (GO:0032388)	136	57	36.54	+	1.56	0.000138	0.00362
Nucleus Accumbens Basal Ganglia	telomere organization (GO:0032200)	105	44	28.21	+	1.56	0.000848	0.0169
Nucleus Accumbens Basal Ganglia	signal transduction in response to DNA damage (GO:0042770)	148	62	39.77	+	1.56	7.95e-05	0.00226
Nucleus Accumbens Basal Ganglia	regulation of DNA biosynthetic process (GO:2000278)	86	36	23.11	+	1.56	0.00312	0.0487
Nucleus Accumbens Basal Ganglia	methylation (GO:0032259)	225	94	60.46	+	1.55	1.49e-06	6.58e-05
Nucleus Accumbens Basal Ganglia	nucleic acid biosynthetic process (GO:0141187)	1495	623	401.72	+	1.55	8.17e-38	6.05e-35
Nucleus Accumbens Basal Ganglia	endosome organization (GO:0007032)	96	40	25.8	+	1.55	0.0017	0.0302
Nucleus Accumbens Basal Ganglia	negative regulation of cell projection organization (GO:0031345)	185	77	49.71	+	1.55	1.27e-05	0.000444
Nucleus Accumbens Basal Ganglia	postsynapse organization (GO:0099173)	113	47	30.36	+	1.55	0.000864	0.0171
Nucleus Accumbens Basal Ganglia	telomere maintenance (GO:0000723)	101	42	27.14	+	1.55	0.00148	0.027
Nucleus Accumbens Basal Ganglia	negative regulation of RNA catabolic process (GO:1902369)	94	39	25.26	+	1.54	0.00223	0.0374
Nucleus Accumbens Basal Ganglia	nucleobase-containing compound transport (GO:0015931)	232	96	62.34	+	1.54	1.54e-06	6.76e-05
Nucleus Accumbens Basal Ganglia	DNA-templated transcription initiation (GO:0006352)	196	81	52.67	+	1.54	1.06e-05	0.00038
Nucleus Accumbens Basal Ganglia	import into nucleus (GO:0051170)	126	52	33.86	+	1.54	0.00054	0.0118
Nucleus Accumbens Basal Ganglia	cytosolic transport (GO:0016482)	136	56	36.54	+	1.53	0.000297	0.00702
Nucleus Accumbens Basal Ganglia	positive regulation of neuron projection development (GO:0010976)	153	63	41.11	+	1.53	0.000152	0.00394
Nucleus Accumbens Basal Ganglia	regulation of autophagy (GO:0010506)	367	151	98.62	+	1.53	2.89e-09	2.28e-07
Nucleus Accumbens Basal Ganglia	chromatin remodeling (GO:0006338)	649	267	174.39	+	1.53	1.35e-15	2.27e-13
Nucleus Accumbens Basal Ganglia	regulation of G2/M transition of mitotic cell cycle (GO:0010389)	107	44	28.75	+	1.53	0.0014	0.0258
Nucleus Accumbens Basal Ganglia	DNA repair (GO:0006281)	524	215	140.8	+	1.53	1.24e-12	1.61e-10
Nucleus Accumbens Basal Ganglia	lysosome organization (GO:0007040)	105	43	28.21	+	1.52	0.00184	0.0323
Nucleus Accumbens Basal Ganglia	locomotory behavior (GO:0007626)	210	86	56.43	+	1.52	9.87e-06	0.000357
Nucleus Accumbens Basal Ganglia	lytic vacuole organization (GO:0080171)	105	43	28.21	+	1.52	0.00184	0.0322
Nucleus Accumbens Basal Ganglia	nucleic acid metabolic process (GO:0090304)	2178	891	585.24	+	1.52	4.04e-51	1.2e-47
Nucleus Accumbens Basal Ganglia	nucleobase-containing compound catabolic process (GO:0034655)	352	144	94.59	+	1.52	9.03e-09	6.47e-07
Nucleus Accumbens Basal Ganglia	regulation of circadian rhythm (GO:0042752)	115	47	30.9	+	1.52	0.00141	0.0259
Nucleus Accumbens Basal Ganglia	regulation of cell cycle G2/M phase transition (GO:1902749)	120	49	32.24	+	1.52	0.000882	0.0174
Nucleus Accumbens Basal Ganglia	regulation of protein polymerization (GO:0032271)	201	82	54.01	+	1.52	1.92e-05	0.00064
Nucleus Accumbens Basal Ganglia	positive regulation of autophagy (GO:0010508)	162	66	43.53	+	1.52	0.000119	0.00317
Nucleus Accumbens Basal Ganglia	regulation of intracellular transport (GO:0032386)	270	110	72.55	+	1.52	7.47e-07	3.61e-05
Nucleus Accumbens Basal Ganglia	synapse organization (GO:0050808)	371	151	99.69	+	1.51	7.32e-09	5.34e-07
Nucleus Accumbens Basal Ganglia	heterochromatin formation (GO:0031507)	143	58	38.43	+	1.51	0.000413	0.00938
Nucleus Accumbens Basal Ganglia	phospholipid biosynthetic process (GO:0008654)	230	93	61.8	+	1.5	8.57e-06	0.000317
Nucleus Accumbens Basal Ganglia	protein localization to organelle (GO:0033365)	777	314	208.79	+	1.5	8.72e-17	1.61e-14
Nucleus Accumbens Basal Ganglia	chromatin organization (GO:0006325)	829	335	222.76	+	1.5	6.29e-18	1.26e-15
Nucleus Accumbens Basal Ganglia	regulation of cell projection organization (GO:0031344)	655	264	176	+	1.5	3.41e-14	4.91e-12
Nucleus Accumbens Basal Ganglia	plasma membrane bounded cell projection assembly (GO:0120031)	450	181	120.92	+	1.5	6.4e-10	5.3e-08
Nucleus Accumbens Basal Ganglia	regulation of plasma membrane bounded cell projection organization (GO:0120035)	637	256	171.17	+	1.5	1.27e-13	1.81e-11
Nucleus Accumbens Basal Ganglia	protein deubiquitination (GO:0016579)	112	45	30.1	+	1.5	0.00255	0.0415
Nucleus Accumbens Basal Ganglia	regulation of cell junction assembly (GO:1901888)	269	108	72.28	+	1.49	2.1e-06	8.87e-05
Nucleus Accumbens Basal Ganglia	protein localization to nucleus (GO:0034504)	205	82	55.09	+	1.49	4.7e-05	0.00142
Nucleus Accumbens Basal Ganglia	regulation of intracellular protein transport (GO:0033157)	150	60	40.31	+	1.49	0.000566	0.0122
Nucleus Accumbens Basal Ganglia	glycerophospholipid metabolic process (GO:0006650)	283	113	76.04	+	1.49	1.9e-06	8.19e-05
Nucleus Accumbens Basal Ganglia	positive regulation of cell projection organization (GO:0031346)	351	140	94.32	+	1.48	1.02e-07	5.87e-06
Nucleus Accumbens Basal Ganglia	mitochondrial membrane organization (GO:0007006)	113	45	30.36	+	1.48	0.00274	0.0437
Nucleus Accumbens Basal Ganglia	double-strand break repair (GO:0006302)	221	88	59.38	+	1.48	3.3e-05	0.00104
Nucleus Accumbens Basal Ganglia	post-transcriptional regulation of gene expression (GO:0010608)	508	202	136.5	+	1.48	1.76e-10	1.6e-08
Nucleus Accumbens Basal Ganglia	transcription initiation at RNA polymerase II promoter (GO:0006367)	161	64	43.26	+	1.48	0.000453	0.0101
Nucleus Accumbens Basal Ganglia	protein-containing complex disassembly (GO:0032984)	146	58	39.23	+	1.48	0.000698	0.0144
Nucleus Accumbens Basal Ganglia	macromolecule modification (GO:0043412)	1926	764	517.53	+	1.48	9.99e-38	7.05e-35
Nucleus Accumbens Basal Ganglia	nucleobase-containing compound biosynthetic process (GO:0034654)	1793	711	481.79	+	1.48	6.23e-35	3.85e-32
Nucleus Accumbens Basal Ganglia	phosphorylation (GO:0016310)	394	156	105.87	+	1.47	2.97e-08	1.99e-06
Nucleus Accumbens Basal Ganglia	regulation of actin filament polymerization (GO:0030833)	129	51	34.66	+	1.47	0.00187	0.0326
Nucleus Accumbens Basal Ganglia	cell projection assembly (GO:0030031)	463	183	124.41	+	1.47	2.25e-09	1.8e-07
Nucleus Accumbens Basal Ganglia	regulation of DNA replication (GO:0006275)	119	47	31.98	+	1.47	0.00255	0.0415
Nucleus Accumbens Basal Ganglia	establishment of localization in cell (GO:0051649)	1651	649	443.64	+	1.46	2.14e-30	1.06e-27
Nucleus Accumbens Basal Ganglia	regulated exocytosis (GO:0045055)	140	55	37.62	+	1.46	0.00148	0.0271
Nucleus Accumbens Basal Ganglia	negative regulation of gene expression, epigenetic (GO:0045814)	191	75	51.32	+	1.46	0.000203	0.00515
Nucleus Accumbens Basal Ganglia	negative regulation of neuron projection development (GO:0010977)	130	51	34.93	+	1.46	0.00202	0.0345
Nucleus Accumbens Basal Ganglia	cell cycle checkpoint signaling (GO:0000075)	153	60	41.11	+	1.46	0.000913	0.018
Nucleus Accumbens Basal Ganglia	vacuolar transport (GO:0007034)	166	65	44.61	+	1.46	0.000564	0.0122
Nucleus Accumbens Basal Ganglia	regulation of organelle assembly (GO:1902115)	233	91	62.61	+	1.45	5.34e-05	0.00158
Nucleus Accumbens Basal Ganglia	DNA damage response (GO:0006974)	807	315	216.85	+	1.45	1.78e-14	2.72e-12
Nucleus Accumbens Basal Ganglia	response to starvation (GO:0042594)	223	87	59.92	+	1.45	7.2e-05	0.00207
Nucleus Accumbens Basal Ganglia	protein modification process (GO:0036211)	1739	676	467.28	+	1.45	5.02e-30	2.32e-27
Nucleus Accumbens Basal Ganglia	protein transport (GO:0015031)	1102	428	296.12	+	1.45	5.99e-19	1.43e-16
Nucleus Accumbens Basal Ganglia	cellular response to starvation (GO:0009267)	188	73	50.52	+	1.45	0.000351	0.00813
Nucleus Accumbens Basal Ganglia	establishment of protein localization to organelle (GO:0072594)	348	135	93.51	+	1.44	1.24e-06	5.62e-05
Nucleus Accumbens Basal Ganglia	organelle localization (GO:0051640)	552	214	148.33	+	1.44	6.92e-10	5.66e-08
Nucleus Accumbens Basal Ganglia	protein localization to cell periphery (GO:1990778)	241	93	64.76	+	1.44	7.19e-05	0.00208
Nucleus Accumbens Basal Ganglia	pallium development (GO:0021543)	197	76	52.94	+	1.44	0.000351	0.00816
Nucleus Accumbens Basal Ganglia	localization within membrane (GO:0051668)	558	215	149.94	+	1.43	1.17e-09	9.46e-08
Nucleus Accumbens Basal Ganglia	behavior (GO:0007610)	655	252	176	+	1.43	4.83e-11	5.01e-09
Nucleus Accumbens Basal Ganglia	establishment of protein localization (GO:0045184)	1318	507	354.16	+	1.43	2.83e-21	7.48e-19
Nucleus Accumbens Basal Ganglia	neuromuscular process (GO:0050905)	169	65	45.41	+	1.43	0.00118	0.0226
Nucleus Accumbens Basal Ganglia	nucleobase-containing compound metabolic process (GO:0006139)	2748	1056	738.41	+	1.43	5.6e-46	8.3e-43
Nucleus Accumbens Basal Ganglia	adult behavior (GO:0030534)	154	59	41.38	+	1.43	0.00185	0.0324
Nucleus Accumbens Basal Ganglia	regulation of cellular response to stress (GO:0080135)	538	206	144.56	+	1.42	5.01e-09	3.79e-07
Nucleus Accumbens Basal Ganglia	regulation of membrane potential (GO:0042391)	465	178	124.95	+	1.42	5.8e-08	3.55e-06
Nucleus Accumbens Basal Ganglia	positive regulation of cell growth (GO:0030307)	162	62	43.53	+	1.42	0.00173	0.0307
Nucleus Accumbens Basal Ganglia	regulation of translation (GO:0006417)	366	140	98.35	+	1.42	1.71e-06	7.47e-05
Nucleus Accumbens Basal Ganglia	vesicle organization (GO:0016050)	361	138	97	+	1.42	2.01e-06	8.56e-05
Nucleus Accumbens Basal Ganglia	protein localization (GO:0008104)	1988	759	534.19	+	1.42	4.59e-31	2.52e-28
Nucleus Accumbens Basal Ganglia	protein phosphorylation (GO:0006468)	349	133	93.78	+	1.42	4.35e-06	0.000173
Nucleus Accumbens Basal Ganglia	cellular macromolecule localization (GO:0070727)	1996	759	536.34	+	1.42	2.05e-30	1.05e-27
Nucleus Accumbens Basal Ganglia	peptidyl-amino acid modification (GO:0018193)	324	123	87.06	+	1.41	1.18e-05	0.000416
Nucleus Accumbens Basal Ganglia	ribosome biogenesis (GO:0042254)	311	118	83.57	+	1.41	1.9e-05	0.000635
Nucleus Accumbens Basal Ganglia	protein localization to membrane (GO:0072657)	467	177	125.49	+	1.41	1.49e-07	8.28e-06
Nucleus Accumbens Basal Ganglia	DNA metabolic process (GO:0006259)	749	283	201.26	+	1.41	3.41e-11	3.66e-09
Nucleus Accumbens Basal Ganglia	plasma membrane bounded cell projection organization (GO:0120036)	1194	451	320.84	+	1.41	2.79e-17	5.29e-15
Nucleus Accumbens Basal Ganglia	neuron projection morphogenesis (GO:0048812)	504	190	135.43	+	1.4	7.97e-08	4.74e-06
Nucleus Accumbens Basal Ganglia	regulation of catabolic process (GO:0009894)	1034	389	277.84	+	1.4	9.76e-15	1.51e-12
Nucleus Accumbens Basal Ganglia	regulation of ubiquitin-dependent protein catabolic process (GO:2000058)	173	65	46.49	+	1.4	0.0019	0.033
Nucleus Accumbens Basal Ganglia	regulation of cell projection assembly (GO:0060491)	205	77	55.09	+	1.4	0.000833	0.0166
Nucleus Accumbens Basal Ganglia	rhythmic process (GO:0048511)	269	101	72.28	+	1.4	0.00013	0.00345
Nucleus Accumbens Basal Ganglia	positive regulation of nervous system development (GO:0051962)	280	105	75.24	+	1.4	0.000101	0.00275
Nucleus Accumbens Basal Ganglia	cell projection organization (GO:0030030)	1248	468	335.35	+	1.4	3.04e-17	5.7e-15
Nucleus Accumbens Basal Ganglia	epigenetic regulation of gene expression (GO:0040029)	283	106	76.04	+	1.39	8.55e-05	0.00238
Nucleus Accumbens Basal Ganglia	macromolecule catabolic process (GO:0009057)	1057	395	284.02	+	1.39	1.87e-14	2.83e-12
Nucleus Accumbens Basal Ganglia	ubiquitin-dependent protein catabolic process (GO:0006511)	554	207	148.86	+	1.39	4.59e-08	2.88e-06
Nucleus Accumbens Basal Ganglia	endosomal transport (GO:0016197)	265	99	71.21	+	1.39	0.000203	0.00514
Nucleus Accumbens Basal Ganglia	proteasomal protein catabolic process (GO:0010498)	458	171	123.07	+	1.39	8.29e-07	3.97e-05
Nucleus Accumbens Basal Ganglia	plasma membrane bounded cell projection morphogenesis (GO:0120039)	509	190	136.77	+	1.39	2.1e-07	1.14e-05
Nucleus Accumbens Basal Ganglia	cellular localization (GO:0051641)	2706	1009	727.12	+	1.39	3.34e-37	2.15e-34
Nucleus Accumbens Basal Ganglia	phospholipid metabolic process (GO:0006644)	357	133	95.93	+	1.39	1.73e-05	0.000584
Nucleus Accumbens Basal Ganglia	modification-dependent macromolecule catabolic process (GO:0043632)	570	212	153.16	+	1.38	5.3e-08	3.28e-06
Nucleus Accumbens Basal Ganglia	protein localization to plasma membrane (GO:0072659)	199	74	53.47	+	1.38	0.00164	0.0295
Nucleus Accumbens Basal Ganglia	macroautophagy (GO:0016236)	226	84	60.73	+	1.38	0.000658	0.0137
Nucleus Accumbens Basal Ganglia	regulation of plasma membrane bounded cell projection assembly (GO:0120032)	202	75	54.28	+	1.38	0.00137	0.0256
Nucleus Accumbens Basal Ganglia	establishment of protein localization to membrane (GO:0090150)	224	83	60.19	+	1.38	0.000817	0.0164
Nucleus Accumbens Basal Ganglia	regulation of microtubule-based process (GO:0032886)	278	103	74.7	+	1.38	0.000219	0.0054
Nucleus Accumbens Basal Ganglia	cell projection morphogenesis (GO:0048858)	516	191	138.65	+	1.38	3.38e-07	1.75e-05
Nucleus Accumbens Basal Ganglia	cellular response to nutrient levels (GO:0031669)	246	91	66.1	+	1.38	0.000489	0.0108
Nucleus Accumbens Basal Ganglia	positive regulation of catabolic process (GO:0009896)	533	197	143.22	+	1.38	2.37e-07	1.26e-05
Nucleus Accumbens Basal Ganglia	organelle assembly (GO:0070925)	901	333	242.11	+	1.38	1.41e-11	1.56e-09
Nucleus Accumbens Basal Ganglia	proteolysis involved in protein catabolic process (GO:0051603)	674	249	181.11	+	1.37	6.17e-09	4.57e-07
Nucleus Accumbens Basal Ganglia	endomembrane system organization (GO:0010256)	585	216	157.19	+	1.37	7.81e-08	4.66e-06
Nucleus Accumbens Basal Ganglia	vesicle-mediated transport (GO:0016192)	1311	484	352.28	+	1.37	2.11e-16	3.81e-14
Nucleus Accumbens Basal Ganglia	autophagy (GO:0006914)	336	124	90.29	+	1.37	5.13e-05	0.00153
Nucleus Accumbens Basal Ganglia	process utilizing autophagic mechanism (GO:0061919)	336	124	90.29	+	1.37	5.13e-05	0.00153
Nucleus Accumbens Basal Ganglia	modification-dependent protein catabolic process (GO:0019941)	565	208	151.82	+	1.37	1.78e-07	9.78e-06
Nucleus Accumbens Basal Ganglia	signal release (GO:0023061)	196	72	52.67	+	1.37	0.00263	0.0425
Nucleus Accumbens Basal Ganglia	telencephalon development (GO:0021537)	286	105	76.85	+	1.37	0.00027	0.00644
Nucleus Accumbens Basal Ganglia	neuron projection development (GO:0031175)	725	266	194.81	+	1.37	4.38e-09	3.33e-07
Nucleus Accumbens Basal Ganglia	microtubule-based movement (GO:0007018)	456	167	122.53	+	1.36	4.01e-06	0.000161
Nucleus Accumbens Basal Ganglia	regulation of cellular component biogenesis (GO:0044087)	1025	375	275.43	+	1.36	3.17e-12	3.85e-10
Nucleus Accumbens Basal Ganglia	gene expression (GO:0010467)	2534	926	680.9	+	1.36	3.53e-30	1.69e-27
Nucleus Accumbens Basal Ganglia	positive regulation of protein localization (GO:1903829)	505	184	135.7	+	1.36	2.07e-06	8.8e-05
Nucleus Accumbens Basal Ganglia	regulation of organelle organization (GO:0033043)	1179	429	316.81	+	1.35	1.69e-13	2.34e-11
Nucleus Accumbens Basal Ganglia	regulation of establishment of protein localization (GO:0070201)	539	196	144.83	+	1.35	1e-06	4.72e-05
Nucleus Accumbens Basal Ganglia	neuron development (GO:0048666)	898	325	241.3	+	1.35	3.89e-10	3.41e-08
Nucleus Accumbens Basal Ganglia	regulation of vesicle-mediated transport (GO:0060627)	550	199	147.79	+	1.35	1.27e-06	5.74e-05
Nucleus Accumbens Basal Ganglia	positive regulation of establishment of protein localization (GO:1904951)	329	119	88.4	+	1.35	0.000205	0.00519
Nucleus Accumbens Basal Ganglia	secretion by cell (GO:0032940)	438	158	117.69	+	1.34	2.01e-05	0.000668
Nucleus Accumbens Basal Ganglia	positive regulation of organelle organization (GO:0010638)	499	180	134.09	+	1.34	5.02e-06	0.000196
Nucleus Accumbens Basal Ganglia	regulation of protein localization (GO:0032880)	907	327	243.72	+	1.34	5.98e-10	4.97e-08
Nucleus Accumbens Basal Ganglia	macromolecule localization (GO:0033036)	2411	869	647.85	+	1.34	6.34e-26	2.41e-23
Nucleus Accumbens Basal Ganglia	cell morphogenesis involved in neuron differentiation (GO:0048667)	461	166	123.87	+	1.34	1.56e-05	0.000535
Nucleus Accumbens Basal Ganglia	DNA-templated transcription (GO:0006351)	587	211	157.73	+	1.34	1.05e-06	4.83e-05
Nucleus Accumbens Basal Ganglia	protein targeting (GO:0006605)	256	92	68.79	+	1.34	0.00137	0.0256
Nucleus Accumbens Basal Ganglia	establishment of organelle localization (GO:0051656)	426	153	114.47	+	1.34	4.09e-05	0.00126
Nucleus Accumbens Basal Ganglia	macromolecule biosynthetic process (GO:0009059)	2937	1054	789.19	+	1.34	4.18e-31	2.38e-28
Nucleus Accumbens Basal Ganglia	regulation of protein-containing complex assembly (GO:0043254)	432	155	116.08	+	1.34	3.64e-05	0.00114
Nucleus Accumbens Basal Ganglia	proteasome-mediated ubiquitin-dependent protein catabolic process (GO:0043161)	371	133	99.69	+	1.33	0.000147	0.00383
Nucleus Accumbens Basal Ganglia	response to light stimulus (GO:0009416)	332	119	89.21	+	1.33	0.000286	0.0068
Nucleus Accumbens Basal Ganglia	glycerolipid metabolic process (GO:0046486)	352	126	94.59	+	1.33	0.000208	0.00523
Nucleus Accumbens Basal Ganglia	protein catabolic process (GO:0030163)	799	285	214.7	+	1.33	2.78e-08	1.88e-06
Nucleus Accumbens Basal Ganglia	regulation of cellular localization (GO:0060341)	1019	363	273.81	+	1.33	3.16e-10	2.81e-08
Nucleus Accumbens Basal Ganglia	nitrogen compound transport (GO:0071705)	1537	547	413	+	1.32	6.05e-15	9.64e-13
Nucleus Accumbens Basal Ganglia	regulation of cell morphogenesis (GO:0022604)	245	87	65.83	+	1.32	0.00288	0.0456
Nucleus Accumbens Basal Ganglia	axonogenesis (GO:0007409)	378	134	101.57	+	1.32	0.000217	0.00537
Nucleus Accumbens Basal Ganglia	export from cell (GO:0140352)	508	180	136.5	+	1.32	1.95e-05	0.000648
Nucleus Accumbens Basal Ganglia	mitotic cell cycle process (GO:1903047)	511	181	137.31	+	1.32	1.67e-05	0.000564
Nucleus Accumbens Basal Ganglia	regulation of cellular component size (GO:0032535)	360	127	96.73	+	1.31	0.000392	0.00895
Nucleus Accumbens Basal Ganglia	membrane organization (GO:0061024)	775	272	208.25	+	1.31	2.82e-07	1.49e-05
Nucleus Accumbens Basal Ganglia	macromolecule metabolic process (GO:0043170)	5404	1895	1452.1	+	1.31	1.35e-54	6.67e-51
Nucleus Accumbens Basal Ganglia	protein complex oligomerization (GO:0051259)	271	95	72.82	+	1.3	0.00294	0.0464
Nucleus Accumbens Basal Ganglia	protein-containing complex organization (GO:0043933)	1433	502	385.06	+	1.3	2.01e-12	2.56e-10
Nucleus Accumbens Basal Ganglia	negative regulation of organelle organization (GO:0010639)	337	118	90.55	+	1.3	0.00099	0.0193
Nucleus Accumbens Basal Ganglia	protein-containing complex assembly (GO:0065003)	1277	446	343.14	+	1.3	6.29e-11	6.25e-09
Nucleus Accumbens Basal Ganglia	regulation of cell cycle (GO:0051726)	1071	374	287.79	+	1.3	3.03e-09	2.38e-07
Nucleus Accumbens Basal Ganglia	organophosphate biosynthetic process (GO:0090407)	567	198	152.36	+	1.3	1.84e-05	0.000617
Nucleus Accumbens Basal Ganglia	regulation of cytoskeleton organization (GO:0051493)	543	189	145.91	+	1.3	3.64e-05	0.00114
Nucleus Accumbens Basal Ganglia	regulation of cellular component organization (GO:0051128)	2486	865	668.01	+	1.29	1.54e-20	4e-18
Nucleus Accumbens Basal Ganglia	axon development (GO:0061564)	434	151	116.62	+	1.29	0.000239	0.0058
Nucleus Accumbens Basal Ganglia	brain development (GO:0007420)	751	261	201.8	+	1.29	1.33e-06	5.99e-05
Nucleus Accumbens Basal Ganglia	cellular component biogenesis (GO:0044085)	2762	959	742.17	+	1.29	1.33e-22	3.85e-20
Nucleus Accumbens Basal Ganglia	regulation of cell cycle phase transition (GO:1901987)	435	151	116.89	+	1.29	0.000297	0.00702
Nucleus Accumbens Basal Ganglia	head development (GO:0060322)	802	277	215.5	+	1.29	1.03e-06	4.8e-05
Nucleus Accumbens Basal Ganglia	regulation of small GTPase mediated signal transduction (GO:0051056)	310	107	83.3	+	1.28	0.00292	0.0461
Nucleus Accumbens Basal Ganglia	phosphate-containing compound metabolic process (GO:0006796)	1427	492	383.45	+	1.28	5.81e-11	5.82e-09
Nucleus Accumbens Basal Ganglia	phosphorus metabolic process (GO:0006793)	1430	493	384.25	+	1.28	5e-11	5.11e-09
Nucleus Accumbens Basal Ganglia	regulation of cell cycle process (GO:0010564)	738	254	198.31	+	1.28	4.67e-06	0.000185
Nucleus Accumbens Basal Ganglia	cellular response to stress (GO:0033554)	1648	567	442.83	+	1.28	2.1e-12	2.65e-10
Nucleus Accumbens Basal Ganglia	response to radiation (GO:0009314)	451	155	121.19	+	1.28	0.000384	0.00882
Nucleus Accumbens Basal Ganglia	mitotic cell cycle (GO:0000278)	591	203	158.81	+	1.28	4.95e-05	0.00148
Nucleus Accumbens Basal Ganglia	cellular component assembly (GO:0022607)	2516	864	676.07	+	1.28	1.05e-18	2.35e-16
Nucleus Accumbens Basal Ganglia	generation of neurons (GO:0048699)	1218	418	327.29	+	1.28	3.41e-09	2.62e-07
Nucleus Accumbens Basal Ganglia	regulation of supramolecular fiber organization (GO:1902903)	397	136	106.68	+	1.27	0.00109	0.0211
Nucleus Accumbens Basal Ganglia	organelle organization (GO:0006996)	3086	1057	829.23	+	1.27	8.82e-23	2.61e-20
Nucleus Accumbens Basal Ganglia	mitochondrion organization (GO:0007005)	374	128	100.5	+	1.27	0.00176	0.0311
Nucleus Accumbens Basal Ganglia	nervous system development (GO:0007399)	2279	778	612.38	+	1.27	4.95e-16	8.42e-14
Nucleus Accumbens Basal Ganglia	cellular component organization or biogenesis (GO:0071840)	5931	2023	1593.7	+	1.27	7.33e-49	1.55e-45
Nucleus Accumbens Basal Ganglia	positive regulation of cellular component organization (GO:0051130)	1112	379	298.8	+	1.27	5.38e-08	3.31e-06
Nucleus Accumbens Basal Ganglia	regulation of protein transport (GO:0051223)	444	151	119.31	+	1.27	0.000779	0.0157
Nucleus Accumbens Basal Ganglia	cellular component organization (GO:0016043)	5717	1939	1536.2	+	1.26	3.75e-44	3.7e-41
Nucleus Accumbens Basal Ganglia	microtubule-based process (GO:0007017)	895	303	240.49	+	1.26	2.45e-06	0.000101
Nucleus Accumbens Basal Ganglia	neuron differentiation (GO:0030182)	1138	385	305.79	+	1.26	1.1e-07	6.28e-06
Nucleus Accumbens Basal Ganglia	biosynthetic process (GO:0009058)	3997	1352	1074.02	+	1.26	1.88e-27	8.18e-25
Nucleus Accumbens Basal Ganglia	cell division (GO:0051301)	527	178	141.61	+	1.26	0.000399	0.00908
Nucleus Accumbens Basal Ganglia	in utero embryonic development (GO:0001701)	421	142	113.13	+	1.26	0.00183	0.0321
Nucleus Accumbens Basal Ganglia	regulation of protein stability (GO:0031647)	392	132	105.33	+	1.25	0.00273	0.0437
Nucleus Accumbens Basal Ganglia	cell cycle process (GO:0022402)	903	304	242.64	+	1.25	3.95e-06	0.000159
Nucleus Accumbens Basal Ganglia	central nervous system development (GO:0007417)	1040	350	279.46	+	1.25	6.99e-07	3.41e-05
Nucleus Accumbens Basal Ganglia	carbohydrate derivative biosynthetic process (GO:1901137)	556	187	149.4	+	1.25	0.000389	0.00889
Nucleus Accumbens Basal Ganglia	negative regulation of cellular component organization (GO:0051129)	699	235	187.83	+	1.25	6.31e-05	0.00184
Nucleus Accumbens Basal Ganglia	cell junction organization (GO:0034330)	571	191	153.43	+	1.24	0.000462	0.0103
Nucleus Accumbens Basal Ganglia	cell morphogenesis (GO:0000902)	724	242	194.54	+	1.24	7.07e-05	0.00204
Nucleus Accumbens Basal Ganglia	primary metabolic process (GO:0044238)	6778	2260	1821.3	+	1.24	8.96e-48	1.66e-44
Nucleus Accumbens Basal Ganglia	regulation of localization (GO:0032879)	2010	670	540.1	+	1.24	1.58e-11	1.72e-09
Nucleus Accumbens Basal Ganglia	regulation of secretion by cell (GO:1903530)	577	192	155.04	+	1.24	0.000592	0.0126
Nucleus Accumbens Basal Ganglia	localization (GO:0051179)	4549	1509	1222.35	+	1.23	1.15e-26	4.87e-24
Nucleus Accumbens Basal Ganglia	neurogenesis (GO:0022008)	1413	468	379.68	+	1.23	7.15e-08	4.31e-06
Nucleus Accumbens Basal Ganglia	positive regulation of cellular component biogenesis (GO:0044089)	502	166	134.89	+	1.23	0.00186	0.0324
Nucleus Accumbens Basal Ganglia	protein metabolic process (GO:0019538)	3342	1105	898.02	+	1.23	4.3e-18	8.96e-16
Nucleus Accumbens Basal Ganglia	regulation of nucleobase-containing compound metabolic process (GO:0019219)	3961	1299	1064.35	+	1.22	3.28e-20	8.39e-18
Nucleus Accumbens Basal Ganglia	regulation of transport (GO:0051049)	1599	523	429.66	+	1.22	7.35e-08	4.41e-06
Nucleus Accumbens Basal Ganglia	secretion (GO:0046903)	560	183	150.48	+	1.22	0.00197	0.034
Nucleus Accumbens Basal Ganglia	establishment of localization (GO:0051234)	4006	1308	1076.44	+	1.22	1.43e-19	3.59e-17
Nucleus Accumbens Basal Ganglia	organophosphate metabolic process (GO:0019637)	977	319	262.53	+	1.22	3.99e-05	0.00123
Nucleus Accumbens Basal Ganglia	transport (GO:0006810)	3722	1215	1000.13	+	1.21	5.92e-18	1.2e-15
Nucleus Accumbens Basal Ganglia	metabolic process (GO:0008152)	7642	2494	2053.46	+	1.21	5.7e-46	7.68e-43
Nucleus Accumbens Basal Ganglia	regulation of RNA metabolic process (GO:0051252)	3661	1185	983.74	+	1.2	3.56e-16	6.29e-14
Nucleus Accumbens Basal Ganglia	cell cycle (GO:0007049)	992	321	266.56	+	1.2	8.44e-05	0.00235
Nucleus Accumbens Basal Ganglia	regulation of biological quality (GO:0065008)	3003	968	806.93	+	1.2	1.82e-12	2.35e-10
Nucleus Accumbens Basal Ganglia	regulation of primary metabolic process (GO:0080090)	5174	1661	1390.29	+	1.19	3.29e-22	9.39e-20
Nucleus Accumbens Basal Ganglia	catabolic process (GO:0009056)	2040	654	548.16	+	1.19	4.28e-08	2.7e-06
Nucleus Accumbens Basal Ganglia	positive regulation of nucleobase-containing compound metabolic process (GO:0045935)	1994	638	535.8	+	1.19	8.89e-08	5.19e-06
Nucleus Accumbens Basal Ganglia	cell-cell signaling (GO:0007267)	864	273	232.16	+	1.18	0.00169	0.0302
Nucleus Accumbens Basal Ganglia	regulation of DNA-templated transcription (GO:0006355)	3389	1067	910.65	+	1.17	6.33e-11	6.25e-09
Nucleus Accumbens Basal Ganglia	regulation of RNA biosynthetic process (GO:2001141)	3401	1067	913.87	+	1.17	1.57e-10	1.43e-08
Nucleus Accumbens Basal Ganglia	regulation of macromolecule metabolic process (GO:0060255)	5709	1779	1534.05	+	1.16	1.54e-17	3.04e-15
Nucleus Accumbens Basal Ganglia	positive regulation of RNA metabolic process (GO:0051254)	1804	561	484.75	+	1.16	3e-05	0.000948
Nucleus Accumbens Basal Ganglia	regulation of metabolic process (GO:0019222)	6273	1945	1685.6	+	1.15	1.54e-18	3.26e-16
Nucleus Accumbens Basal Ganglia	regulation of protein metabolic process (GO:0051246)	1512	466	406.29	+	1.15	0.000374	0.00863
Nucleus Accumbens Basal Ganglia	regulation of macromolecule biosynthetic process (GO:0010556)	5014	1540	1347.3	+	1.14	2.88e-12	3.59e-10
Nucleus Accumbens Basal Ganglia	regulation of signaling (GO:0023051)	3541	1086	951.49	+	1.14	2.95e-08	1.99e-06
Nucleus Accumbens Basal Ganglia	regulation of cell communication (GO:0010646)	3546	1086	952.84	+	1.14	4.27e-08	2.71e-06
Nucleus Accumbens Basal Ganglia	regulation of transcription by RNA polymerase II (GO:0006357)	2642	809	709.93	+	1.14	4.05e-06	0.000162
Nucleus Accumbens Basal Ganglia	regulation of biosynthetic process (GO:0009889)	5195	1590	1395.94	+	1.14	3.53e-12	4.25e-10
Nucleus Accumbens Basal Ganglia	regulation of gene expression (GO:0010468)	4908	1497	1318.82	+	1.14	7.2e-11	6.98e-09
Nucleus Accumbens Basal Ganglia	negative regulation of macromolecule metabolic process (GO:0010605)	2493	756	669.89	+	1.13	4.16e-05	0.00127
Nucleus Accumbens Basal Ganglia	positive regulation of DNA-templated transcription (GO:0045893)	1680	509	451.43	+	1.13	0.00106	0.0206
Nucleus Accumbens Basal Ganglia	positive regulation of RNA biosynthetic process (GO:1902680)	1682	509	451.97	+	1.13	0.00118	0.0226
Nucleus Accumbens Basal Ganglia	negative regulation of metabolic process (GO:0009892)	2721	820	731.15	+	1.12	4.38e-05	0.00133
Nucleus Accumbens Basal Ganglia	negative regulation of biosynthetic process (GO:0009890)	2191	654	588.74	+	1.11	0.001	0.0195
Nucleus Accumbens Basal Ganglia	negative regulation of macromolecule biosynthetic process (GO:0010558)	2118	631	569.12	+	1.11	0.00159	0.0286
Nucleus Accumbens Basal Ganglia	negative regulation of cellular process (GO:0048523)	5027	1489	1350.79	+	1.1	5.28e-07	2.61e-05
Nucleus Accumbens Basal Ganglia	positive regulation of cellular process (GO:0048522)	5813	1710	1562	+	1.09	2.81e-07	1.48e-05
Nucleus Accumbens Basal Ganglia	positive regulation of macromolecule metabolic process (GO:0010604)	3138	921	843.2	+	1.09	0.000754	0.0154
Nucleus Accumbens Basal Ganglia	positive regulation of metabolic process (GO:0009893)	3458	1013	929.19	+	1.09	0.00048	0.0106
Nucleus Accumbens Basal Ganglia	multicellular organism development (GO:0007275)	4029	1180	1082.62	+	1.09	0.000131	0.00347
Nucleus Accumbens Basal Ganglia	negative regulation of biological process (GO:0048519)	5248	1532	1410.18	+	1.09	1.26e-05	0.000441
Nucleus Accumbens Basal Ganglia	regulation of cellular process (GO:0050794)	11417	3318	3067.83	+	1.08	2.2e-15	3.65e-13
Nucleus Accumbens Basal Ganglia	system development (GO:0048731)	3629	1051	975.14	+	1.08	0.00184	0.0323
Nucleus Accumbens Basal Ganglia	positive regulation of biological process (GO:0048518)	6113	1769	1642.61	+	1.08	1.56e-05	0.000533
Nucleus Accumbens Basal Ganglia	regulation of biological process (GO:0050789)	11815	3415	3174.78	+	1.08	1.98e-14	2.96e-12
Nucleus Accumbens Basal Ganglia	biological regulation (GO:0065007)	12219	3521	3283.34	+	1.07	2.46e-14	3.6e-12
Nucleus Accumbens Basal Ganglia	cellular process (GO:0009987)	15563	4448	4181.89	+	1.06	4.84e-23	1.46e-20
Nucleus Accumbens Basal Ganglia	biological_process (GO:0008150)	17724	4987	4762.57	+	1.05	9.02e-26	3.34e-23
Nucleus Accumbens Basal Ganglia	multicellular organismal process (GO:0032501)	6408	1603	1721.88	-	0.93	5.3e-05	0.00157
Nucleus Accumbens Basal Ganglia	cellular response to stimulus (GO:0051716)	6478	1604	1740.69	-	0.92	3.49e-06	0.000142
Nucleus Accumbens Basal Ganglia	regulation of multicellular organismal process (GO:0051239)	2972	725	798.6	-	0.91	0.00093	0.0183
Nucleus Accumbens Basal Ganglia	cellular response to chemical stimulus (GO:0070887)	1959	471	526.4	-	0.89	0.00293	0.0463
Nucleus Accumbens Basal Ganglia	cell communication (GO:0007154)	5328	1275	1431.67	-	0.89	1.54e-08	1.06e-06
Nucleus Accumbens Basal Ganglia	signaling (GO:0023052)	5282	1256	1419.31	-	0.88	3.14e-09	2.45e-07
Nucleus Accumbens Basal Ganglia	response to stimulus (GO:0050896)	8280	1952	2224.9	-	0.88	1.47e-18	3.16e-16
Nucleus Accumbens Basal Ganglia	positive regulation of multicellular organismal process (GO:0051240)	1661	383	446.32	-	0.86	0.000219	0.00541
Nucleus Accumbens Basal Ganglia	regulation of cell motility (GO:2000145)	1017	232	273.28	-	0.85	0.00259	0.042
Nucleus Accumbens Basal Ganglia	regulation of cell migration (GO:0030334)	958	217	257.42	-	0.84	0.00248	0.0406
Nucleus Accumbens Basal Ganglia	positive regulation of gene expression (GO:0010628)	1197	271	321.64	-	0.84	0.000606	0.0129
Nucleus Accumbens Basal Ganglia	signal transduction (GO:0007165)	4942	1117	1327.95	-	0.84	4.22e-15	6.86e-13
Nucleus Accumbens Basal Ganglia	nervous system process (GO:0050877)	1495	333	401.72	-	0.83	2.5e-05	0.000813
Nucleus Accumbens Basal Ganglia	regulation of response to external stimulus (GO:0032101)	1108	246	297.73	-	0.83	0.000287	0.0068
Nucleus Accumbens Basal Ganglia	oxoacid metabolic process (GO:0043436)	788	174	211.74	-	0.82	0.00183	0.0321
Nucleus Accumbens Basal Ganglia	cell motility (GO:0048870)	1172	257	314.93	-	0.82	7.06e-05	0.00205
Nucleus Accumbens Basal Ganglia	circulatory system development (GO:0072359)	950	208	255.27	-	0.81	0.000365	0.00844
Nucleus Accumbens Basal Ganglia	organic acid metabolic process (GO:0006082)	796	174	213.89	-	0.81	0.00109	0.0211
Nucleus Accumbens Basal Ganglia	regulation of defense response (GO:0031347)	845	184	227.06	-	0.81	0.000559	0.0122
Nucleus Accumbens Basal Ganglia	cell surface receptor signaling pathway (GO:0007166)	2124	460	570.73	-	0.81	5.82e-09	4.35e-07
Nucleus Accumbens Basal Ganglia	response to chemical (GO:0042221)	3714	802	997.98	-	0.8	3.71e-16	6.47e-14
Nucleus Accumbens Basal Ganglia	system process (GO:0003008)	2153	462	578.53	-	0.8	1.08e-09	8.83e-08
Nucleus Accumbens Basal Ganglia	regulation of cell population proliferation (GO:0042127)	1659	355	445.79	-	0.8	1.03e-07	5.89e-06
Nucleus Accumbens Basal Ganglia	positive regulation of locomotion (GO:0040017)	595	126	159.88	-	0.79	0.00139	0.0258
Nucleus Accumbens Basal Ganglia	negative regulation of apoptotic process (GO:0043066)	888	187	238.61	-	0.78	4.75e-05	0.00143
Nucleus Accumbens Basal Ganglia	tissue morphogenesis (GO:0048729)	580	122	155.85	-	0.78	0.00121	0.023
Nucleus Accumbens Basal Ganglia	regulation of immune system process (GO:0002682)	1653	347	444.17	-	0.78	9.65e-09	6.88e-07
Nucleus Accumbens Basal Ganglia	anatomical structure formation involved in morphogenesis (GO:0048646)	991	208	266.29	-	0.78	1.42e-05	0.000492
Nucleus Accumbens Basal Ganglia	positive regulation of cell migration (GO:0030335)	553	116	148.6	-	0.78	0.00131	0.0247
Nucleus Accumbens Basal Ganglia	regulation of cell adhesion (GO:0030155)	801	168	215.23	-	0.78	9.32e-05	0.00258
Nucleus Accumbens Basal Ganglia	positive regulation of response to external stimulus (GO:0032103)	576	120	154.78	-	0.78	0.000829	0.0166
Nucleus Accumbens Basal Ganglia	negative regulation of programmed cell death (GO:0043069)	923	192	248.02	-	0.77	1.44e-05	0.000498
Nucleus Accumbens Basal Ganglia	animal organ morphogenesis (GO:0009887)	986	205	264.95	-	0.77	6.85e-06	0.000259
Nucleus Accumbens Basal Ganglia	positive regulation of cell motility (GO:2000147)	579	120	155.58	-	0.77	0.000606	0.0128
Nucleus Accumbens Basal Ganglia	cell migration (GO:0016477)	941	195	252.85	-	0.77	8.69e-06	0.00032
Nucleus Accumbens Basal Ganglia	tissue development (GO:0009888)	1800	373	483.67	-	0.77	2.98e-10	2.68e-08
Nucleus Accumbens Basal Ganglia	negative regulation of multicellular organismal process (GO:0051241)	1136	235	305.25	-	0.77	8.13e-07	3.91e-05
Nucleus Accumbens Basal Ganglia	cell-cell adhesion (GO:0098609)	550	112	147.79	-	0.76	0.000435	0.00974
Nucleus Accumbens Basal Ganglia	tube development (GO:0035295)	929	188	249.63	-	0.75	1.76e-06	7.61e-05
Nucleus Accumbens Basal Ganglia	monocarboxylic acid metabolic process (GO:0032787)	509	103	136.77	-	0.75	0.00056	0.0122
Nucleus Accumbens Basal Ganglia	response to lipid (GO:0033993)	855	173	229.74	-	0.75	4.7e-06	0.000185
Nucleus Accumbens Basal Ganglia	cell adhesion (GO:0007155)	965	195	259.3	-	0.75	1.05e-06	4.85e-05
Nucleus Accumbens Basal Ganglia	regulation of immune response (GO:0050776)	1028	207	276.23	-	0.75	3.38e-07	1.75e-05
Nucleus Accumbens Basal Ganglia	mononuclear cell differentiation (GO:1903131)	368	74	98.88	-	0.75	0.00295	0.0465
Nucleus Accumbens Basal Ganglia	regulation of lymphocyte activation (GO:0051249)	522	104	140.27	-	0.74	0.00021	0.00528
Nucleus Accumbens Basal Ganglia	positive regulation of immune system process (GO:0002684)	1042	207	279.99	-	0.74	8.49e-08	5.01e-06
Nucleus Accumbens Basal Ganglia	leukocyte differentiation (GO:0002521)	433	86	116.35	-	0.74	0.000807	0.0163
Nucleus Accumbens Basal Ganglia	regulation of leukocyte differentiation (GO:1902105)	338	67	90.82	-	0.74	0.00292	0.0462
Nucleus Accumbens Basal Ganglia	wound healing (GO:0042060)	334	66	89.75	-	0.74	0.00277	0.044
Nucleus Accumbens Basal Ganglia	regulation of cell activation (GO:0050865)	649	128	174.39	-	0.73	1.86e-05	0.000623
Nucleus Accumbens Basal Ganglia	regulation of leukocyte activation (GO:0002694)	590	116	158.54	-	0.73	4.01e-05	0.00124
Nucleus Accumbens Basal Ganglia	cellular response to lipid (GO:0071396)	540	106	145.1	-	0.73	8.09e-05	0.00229
Nucleus Accumbens Basal Ganglia	positive regulation of MAPK cascade (GO:0043410)	456	89	122.53	-	0.73	0.000271	0.00646
Nucleus Accumbens Basal Ganglia	carboxylic acid transport (GO:0046942)	304	59	81.69	-	0.72	0.00267	0.0431
Nucleus Accumbens Basal Ganglia	epithelium development (GO:0060429)	1129	219	303.37	-	0.72	2.11e-09	1.7e-07
Nucleus Accumbens Basal Ganglia	cellular response to cytokine stimulus (GO:0071345)	744	144	199.92	-	0.72	1.47e-06	6.53e-05
Nucleus Accumbens Basal Ganglia	organic acid transport (GO:0015849)	305	59	81.96	-	0.72	0.00269	0.0433
Nucleus Accumbens Basal Ganglia	response to wounding (GO:0009611)	451	87	121.19	-	0.72	0.000166	0.00427
Nucleus Accumbens Basal Ganglia	response to cytokine (GO:0034097)	840	162	225.71	-	0.72	2.2e-07	1.19e-05
Nucleus Accumbens Basal Ganglia	response to peptide (GO:1901652)	857	164	230.28	-	0.71	8e-08	4.74e-06
Nucleus Accumbens Basal Ganglia	embryonic organ morphogenesis (GO:0048562)	304	58	81.69	-	0.71	0.00171	0.0305
Nucleus Accumbens Basal Ganglia	positive regulation of cell population proliferation (GO:0008284)	930	177	249.9	-	0.71	1.53e-08	1.05e-06
Nucleus Accumbens Basal Ganglia	positive regulation of immune response (GO:0050778)	689	131	185.14	-	0.71	1.14e-06	5.23e-05
Nucleus Accumbens Basal Ganglia	Unclassified (UNCLASSIFIED)	2856	543	767.43	-	0.71	9.02e-26	3.26e-23
Nucleus Accumbens Basal Ganglia	cell activation (GO:0001775)	765	145	205.56	-	0.71	2.35e-07	1.25e-05
Nucleus Accumbens Basal Ganglia	positive regulation of T cell activation (GO:0050870)	262	49	70.4	-	0.7	0.00248	0.0407
Nucleus Accumbens Basal Ganglia	regulation of cell-cell adhesion (GO:0022407)	508	95	136.5	-	0.7	1.56e-05	0.000534
Nucleus Accumbens Basal Ganglia	positive regulation of cell adhesion (GO:0045785)	499	93	134.09	-	0.69	1.65e-05	0.000559
Nucleus Accumbens Basal Ganglia	response to external stimulus (GO:0009605)	1981	369	532.31	-	0.69	2.52e-19	6.21e-17
Nucleus Accumbens Basal Ganglia	negative regulation of immune system process (GO:0002683)	543	101	145.91	-	0.69	5.97e-06	0.000228
Nucleus Accumbens Basal Ganglia	fatty acid metabolic process (GO:0006631)	330	61	88.67	-	0.69	0.000435	0.00975
Nucleus Accumbens Basal Ganglia	lymphocyte activation (GO:0046649)	511	94	137.31	-	0.68	6.47e-06	0.000246
Nucleus Accumbens Basal Ganglia	regulation of leukocyte mediated immunity (GO:0002703)	261	48	70.13	-	0.68	0.00152	0.0277
Nucleus Accumbens Basal Ganglia	regulation of T cell activation (GO:0050863)	396	72	106.41	-	0.68	5.77e-05	0.0017
Nucleus Accumbens Basal Ganglia	T cell activation (GO:0042110)	341	62	91.63	-	0.68	0.000207	0.00523
Nucleus Accumbens Basal Ganglia	regulation of inflammatory response (GO:0050727)	403	72	108.29	-	0.66	2.48e-05	0.000807
Nucleus Accumbens Basal Ganglia	positive regulation of leukocyte cell-cell adhesion (GO:1903039)	283	50	76.04	-	0.66	0.000327	0.00766
Nucleus Accumbens Basal Ganglia	response to toxic substance (GO:0009636)	255	45	68.52	-	0.66	0.000618	0.013
Nucleus Accumbens Basal Ganglia	skeletal system morphogenesis (GO:0048705)	227	40	61	-	0.66	0.00117	0.0225
Nucleus Accumbens Basal Ganglia	leukocyte activation (GO:0045321)	636	112	170.9	-	0.66	3.34e-08	2.18e-06
Nucleus Accumbens Basal Ganglia	gland development (GO:0048732)	426	75	114.47	-	0.66	7.06e-06	0.000265
Nucleus Accumbens Basal Ganglia	tube morphogenesis (GO:0035239)	700	123	188.1	-	0.65	5.25e-09	3.95e-07
Nucleus Accumbens Basal Ganglia	leukocyte activation involved in immune response (GO:0002366)	213	37	57.23	-	0.65	0.00138	0.0257
Nucleus Accumbens Basal Ganglia	positive regulation of phosphatidylinositol 3-kinase/protein kinase B signal transduction (GO:0051897)	202	35	54.28	-	0.64	0.00179	0.0315
Nucleus Accumbens Basal Ganglia	regulation of cytokine production (GO:0001817)	802	138	215.5	-	0.64	6.44e-11	6.32e-09
Nucleus Accumbens Basal Ganglia	cell fate commitment (GO:0045165)	262	45	70.4	-	0.64	0.00025	0.00603
Nucleus Accumbens Basal Ganglia	negative regulation of cell adhesion (GO:0007162)	297	51	79.81	-	0.64	9.35e-05	0.00258
Nucleus Accumbens Basal Ganglia	negative regulation of cytokine production (GO:0001818)	305	52	81.96	-	0.63	6.62e-05	0.00193
Nucleus Accumbens Basal Ganglia	regulation of leukocyte cell-cell adhesion (GO:1903037)	384	65	103.18	-	0.63	4.05e-06	0.000162
Nucleus Accumbens Basal Ganglia	positive regulation of cell-cell adhesion (GO:0022409)	337	57	90.55	-	0.63	1.75e-05	0.000588
Nucleus Accumbens Basal Ganglia	innate immune response (GO:0045087)	797	134	214.16	-	0.63	1.04e-11	1.19e-09
Nucleus Accumbens Basal Ganglia	biological process involved in interspecies interaction between organisms (GO:0044419)	1616	270	434.23	-	0.62	1.23e-23	3.79e-21
Nucleus Accumbens Basal Ganglia	activation of immune response (GO:0002253)	402	67	108.02	-	0.62	1.23e-06	5.61e-05
Nucleus Accumbens Basal Ganglia	extracellular matrix organization (GO:0030198)	289	48	77.66	-	0.62	4.2e-05	0.00129
Nucleus Accumbens Basal Ganglia	immune response-activating cell surface receptor signaling pathway (GO:0002429)	253	42	67.98	-	0.62	0.000143	0.00375
Nucleus Accumbens Basal Ganglia	regulation of blood pressure (GO:0008217)	199	33	53.47	-	0.62	0.000705	0.0146
Nucleus Accumbens Basal Ganglia	regulation of extrinsic apoptotic signaling pathway (GO:2001236)	163	27	43.8	-	0.62	0.00244	0.0405
Nucleus Accumbens Basal Ganglia	extracellular structure organization (GO:0043062)	290	48	77.93	-	0.62	3.31e-05	0.00104
Nucleus Accumbens Basal Ganglia	regulation of epithelial cell proliferation (GO:0050678)	363	60	97.54	-	0.62	3.73e-06	0.000152
Nucleus Accumbens Basal Ganglia	external encapsulating structure organization (GO:0045229)	291	48	78.19	-	0.61	3.31e-05	0.00104
Nucleus Accumbens Basal Ganglia	steroid metabolic process (GO:0008202)	255	42	68.52	-	0.61	0.000113	0.00305
Nucleus Accumbens Basal Ganglia	vasculature development (GO:0001944)	561	92	150.74	-	0.61	3.18e-09	2.47e-07
Nucleus Accumbens Basal Ganglia	immune response-activating signaling pathway (GO:0002757)	337	55	90.55	-	0.61	5.38e-06	0.000209
Nucleus Accumbens Basal Ganglia	epithelial cell differentiation (GO:0030855)	657	107	176.54	-	0.61	9.19e-11	8.78e-09
Nucleus Accumbens Basal Ganglia	locomotion (GO:0040011)	369	60	99.15	-	0.61	1.4e-06	6.23e-05
Nucleus Accumbens Basal Ganglia	regulation of immune effector process (GO:0002697)	414	67	111.24	-	0.6	2.25e-07	1.21e-05
Nucleus Accumbens Basal Ganglia	response to biotic stimulus (GO:0009607)	1491	241	400.64	-	0.6	3.96e-24	1.27e-21
Nucleus Accumbens Basal Ganglia	positive regulation of ERK1 and ERK2 cascade (GO:0070374)	193	31	51.86	-	0.6	0.000429	0.0097
Nucleus Accumbens Basal Ganglia	defense response (GO:0006952)	1515	243	407.09	-	0.6	3.77e-25	1.24e-22
Nucleus Accumbens Basal Ganglia	skin development (GO:0043588)	287	46	77.12	-	0.6	1.58e-05	0.000538
Nucleus Accumbens Basal Ganglia	olefinic compound metabolic process (GO:0120254)	150	24	40.31	-	0.6	0.00216	0.0362
Nucleus Accumbens Basal Ganglia	morphogenesis of a branching structure (GO:0001763)	182	29	48.9	-	0.59	0.000545	0.0119
Nucleus Accumbens Basal Ganglia	positive regulation of immune effector process (GO:0002699)	270	43	72.55	-	0.59	2.25e-05	0.000735
Nucleus Accumbens Basal Ganglia	regulation of mononuclear cell migration (GO:0071675)	145	23	38.96	-	0.59	0.00247	0.0407
Nucleus Accumbens Basal Ganglia	immune system process (GO:0002376)	2409	382	647.32	-	0.59	4.63e-42	4.03e-39
Nucleus Accumbens Basal Ganglia	defense response to other organism (GO:0098542)	1076	170	289.13	-	0.59	1.15e-18	2.55e-16
Nucleus Accumbens Basal Ganglia	xenobiotic metabolic process (GO:0006805)	133	21	35.74	-	0.59	0.0031	0.0486
Nucleus Accumbens Basal Ganglia	positive regulation of leukocyte migration (GO:0002687)	152	24	40.84	-	0.59	0.00168	0.0301
Nucleus Accumbens Basal Ganglia	blood vessel development (GO:0001568)	537	84	144.3	-	0.58	5.36e-10	4.54e-08
Nucleus Accumbens Basal Ganglia	immune response-regulating cell surface receptor signaling pathway (GO:0002768)	288	45	77.39	-	0.58	6.41e-06	0.000244
Nucleus Accumbens Basal Ganglia	response to other organism (GO:0051707)	1445	225	388.28	-	0.58	4.35e-26	1.69e-23
Nucleus Accumbens Basal Ganglia	regulation of angiogenesis (GO:0045765)	296	46	79.54	-	0.58	4.47e-06	0.000177
Nucleus Accumbens Basal Ganglia	response to external biotic stimulus (GO:0043207)	1448	225	389.09	-	0.58	3.34e-26	1.34e-23
Nucleus Accumbens Basal Ganglia	defense response to symbiont (GO:0140546)	903	140	242.64	-	0.58	1.3e-16	2.38e-14
Nucleus Accumbens Basal Ganglia	regulation of leukocyte migration (GO:0002685)	227	35	61	-	0.57	4.41e-05	0.00134
Nucleus Accumbens Basal Ganglia	regulation of wound healing (GO:0061041)	130	20	34.93	-	0.57	0.00272	0.0436
Nucleus Accumbens Basal Ganglia	taxis (GO:0042330)	345	53	92.7	-	0.57	4.23e-07	2.15e-05
Nucleus Accumbens Basal Ganglia	positive regulation of epithelial cell proliferation (GO:0050679)	202	31	54.28	-	0.57	0.000118	0.00315
Nucleus Accumbens Basal Ganglia	regulation of vasculature development (GO:1901342)	303	46	81.42	-	0.56	1.58e-06	6.91e-05
Nucleus Accumbens Basal Ganglia	chemotaxis (GO:0006935)	343	52	92.17	-	0.56	2.8e-07	1.49e-05
Nucleus Accumbens Basal Ganglia	pattern recognition receptor signaling pathway (GO:0002221)	133	20	35.74	-	0.56	0.00157	0.0285
Nucleus Accumbens Basal Ganglia	isoprenoid metabolic process (GO:0006720)	120	18	32.24	-	0.56	0.00259	0.042
Nucleus Accumbens Basal Ganglia	regulation of tumor necrosis factor production (GO:0032680)	175	26	47.02	-	0.55	0.000207	0.00523
Nucleus Accumbens Basal Ganglia	regulation of cytokine production involved in immune response (GO:0002718)	128	19	34.39	-	0.55	0.00179	0.0315
Nucleus Accumbens Basal Ganglia	epithelial cell proliferation (GO:0050673)	189	28	50.79	-	0.55	9.58e-05	0.00263
Nucleus Accumbens Basal Ganglia	regulation of leukocyte chemotaxis (GO:0002688)	123	18	33.05	-	0.54	0.00148	0.0271
Nucleus Accumbens Basal Ganglia	cytokine-mediated signaling pathway (GO:0019221)	397	58	106.68	-	0.54	4.29e-09	3.28e-07
Nucleus Accumbens Basal Ganglia	regulation of tumor necrosis factor superfamily cytokine production (GO:1903555)	180	26	48.37	-	0.54	9.02e-05	0.0025
Nucleus Accumbens Basal Ganglia	monocarboxylic acid catabolic process (GO:0072329)	111	16	29.83	-	0.54	0.00246	0.0406
Nucleus Accumbens Basal Ganglia	digestive tract development (GO:0048565)	139	20	37.35	-	0.54	0.000515	0.0113
Nucleus Accumbens Basal Ganglia	digestive system development (GO:0055123)	153	22	41.11	-	0.54	0.000319	0.00752
Nucleus Accumbens Basal Ganglia	positive regulation of cytokine production (GO:0001819)	504	72	135.43	-	0.53	8.91e-12	1.05e-09
Nucleus Accumbens Basal Ganglia	negative regulation of cell-cell adhesion (GO:0022408)	204	29	54.82	-	0.53	1.62e-05	0.00055
Nucleus Accumbens Basal Ganglia	regulation of endothelial cell proliferation (GO:0001936)	134	19	36.01	-	0.53	0.00057	0.0123
Nucleus Accumbens Basal Ganglia	hormone metabolic process (GO:0042445)	212	30	56.97	-	0.53	1.1e-05	0.000393
Nucleus Accumbens Basal Ganglia	sterol homeostasis (GO:0055092)	99	14	26.6	-	0.53	0.00302	0.0474
Nucleus Accumbens Basal Ganglia	response to lipopolysaccharide (GO:0032496)	319	45	85.72	-	0.52	4.83e-08	3.02e-06
Nucleus Accumbens Basal Ganglia	branching morphogenesis of an epithelial tube (GO:0048754)	142	20	38.16	-	0.52	0.000392	0.00895
Nucleus Accumbens Basal Ganglia	immune response-regulating signaling pathway (GO:0002764)	412	58	110.71	-	0.52	4.6e-10	4.01e-08
Nucleus Accumbens Basal Ganglia	columnar/cuboidal epithelial cell differentiation (GO:0002065)	100	14	26.87	-	0.52	0.00304	0.0476
Nucleus Accumbens Basal Ganglia	angiogenesis (GO:0001525)	351	49	94.32	-	0.52	5.93e-09	4.41e-07
Nucleus Accumbens Basal Ganglia	morphogenesis of a branching epithelium (GO:0061138)	172	24	46.22	-	0.52	6.19e-05	0.00181
Nucleus Accumbens Basal Ganglia	terpenoid metabolic process (GO:0006721)	101	14	27.14	-	0.52	0.00225	0.0375
Nucleus Accumbens Basal Ganglia	cellular response to biotic stimulus (GO:0071216)	239	33	64.22	-	0.51	1.48e-06	6.58e-05
Nucleus Accumbens Basal Ganglia	blood vessel morphogenesis (GO:0048514)	442	61	118.77	-	0.51	3.45e-11	3.68e-09
Nucleus Accumbens Basal Ganglia	G protein-coupled receptor signaling pathway (GO:0007186)	1263	174	339.38	-	0.51	1.15e-30	6.07e-28
Nucleus Accumbens Basal Ganglia	immune effector process (GO:0002252)	498	68	133.82	-	0.51	9.91e-13	1.31e-10
Nucleus Accumbens Basal Ganglia	sensory perception (GO:0007600)	1002	136	269.24	-	0.51	3.48e-25	1.17e-22
Nucleus Accumbens Basal Ganglia	response to molecule of bacterial origin (GO:0002237)	339	46	91.09	-	0.5	3.26e-09	2.51e-07
Nucleus Accumbens Basal Ganglia	negative regulation of immune effector process (GO:0002698)	134	18	36.01	-	0.5	0.000261	0.00628
Nucleus Accumbens Basal Ganglia	T cell activation involved in immune response (GO:0002286)	90	12	24.18	-	0.5	0.00271	0.0436
Nucleus Accumbens Basal Ganglia	cell fate specification (GO:0001708)	90	12	24.18	-	0.5	0.00271	0.0436
Nucleus Accumbens Basal Ganglia	odontogenesis (GO:0042476)	120	16	32.24	-	0.5	0.000578	0.0124
Nucleus Accumbens Basal Ganglia	diterpenoid metabolic process (GO:0016101)	90	12	24.18	-	0.5	0.00271	0.0436
Nucleus Accumbens Basal Ganglia	regulation of interleukin-6 production (GO:0032675)	153	20	41.11	-	0.49	4.84e-05	0.00145
Nucleus Accumbens Basal Ganglia	primary alcohol metabolic process (GO:0034308)	92	12	24.72	-	0.49	0.002	0.0343
Nucleus Accumbens Basal Ganglia	digestion (GO:0007586)	115	15	30.9	-	0.49	0.000453	0.0101
Nucleus Accumbens Basal Ganglia	regulation of CD4-positive, alpha-beta T cell activation (GO:2000514)	85	11	22.84	-	0.48	0.00298	0.0468
Nucleus Accumbens Basal Ganglia	positive regulation of inflammatory response (GO:0050729)	156	20	41.92	-	0.48	2.63e-05	0.000844
Nucleus Accumbens Basal Ganglia	immune response (GO:0006955)	1741	221	467.82	-	0.47	2.41e-50	5.96e-47
Nucleus Accumbens Basal Ganglia	epidermis development (GO:0008544)	347	44	93.24	-	0.47	1.36e-10	1.28e-08
Nucleus Accumbens Basal Ganglia	myeloid leukocyte activation (GO:0002274)	160	20	42.99	-	0.47	1.41e-05	0.000489
Nucleus Accumbens Basal Ganglia	intermediate filament cytoskeleton organization (GO:0045104)	96	12	25.8	-	0.47	0.00109	0.0211
Nucleus Accumbens Basal Ganglia	regulation of interleukin-1 beta production (GO:0032651)	96	12	25.8	-	0.47	0.00109	0.0211
Nucleus Accumbens Basal Ganglia	intermediate filament-based process (GO:0045103)	97	12	26.06	-	0.46	0.000776	0.0157
Nucleus Accumbens Basal Ganglia	cellular response to toxic substance (GO:0097237)	130	16	34.93	-	0.46	9e-05	0.0025
Nucleus Accumbens Basal Ganglia	cellular response to molecule of bacterial origin (GO:0071219)	212	26	56.97	-	0.46	3.04e-07	1.59e-05
Nucleus Accumbens Basal Ganglia	negative regulation of cell activation (GO:0050866)	221	27	59.38	-	0.45	1.52e-07	8.46e-06
Nucleus Accumbens Basal Ganglia	regulation of alpha-beta T cell activation (GO:0046634)	123	15	33.05	-	0.45	9.43e-05	0.0026
Nucleus Accumbens Basal Ganglia	regulation of interleukin-1 production (GO:0032652)	115	14	30.9	-	0.45	0.00019	0.00483
Nucleus Accumbens Basal Ganglia	inflammatory response (GO:0006954)	593	72	159.34	-	0.45	1.28e-18	2.8e-16
Nucleus Accumbens Basal Ganglia	cellular detoxification (GO:1990748)	116	14	31.17	-	0.45	0.000137	0.00361
Nucleus Accumbens Basal Ganglia	cellular response to lipopolysaccharide (GO:0071222)	199	24	53.47	-	0.45	4.66e-07	2.34e-05
Nucleus Accumbens Basal Ganglia	negative regulation of leukocyte activation (GO:0002695)	199	24	53.47	-	0.45	4.66e-07	2.33e-05
Nucleus Accumbens Basal Ganglia	positive regulation of tumor necrosis factor production (GO:0032760)	108	13	29.02	-	0.45	0.00028	0.00666
Nucleus Accumbens Basal Ganglia	regulation of coagulation (GO:0050818)	75	9	20.15	-	0.45	0.00249	0.0406
Nucleus Accumbens Basal Ganglia	mitochondrial ATP synthesis coupled electron transport (GO:0042775)	92	11	24.72	-	0.44	0.00084	0.0168
Nucleus Accumbens Basal Ganglia	ATP synthesis coupled electron transport (GO:0042773)	92	11	24.72	-	0.44	0.00084	0.0167
Nucleus Accumbens Basal Ganglia	detoxification (GO:0098754)	151	18	40.57	-	0.44	1.16e-05	0.000413
Nucleus Accumbens Basal Ganglia	leukocyte migration (GO:0050900)	244	29	65.56	-	0.44	1.47e-08	1.02e-06
Nucleus Accumbens Basal Ganglia	epidermal cell differentiation (GO:0009913)	211	25	56.7	-	0.44	1.22e-07	6.9e-06
Nucleus Accumbens Basal Ganglia	negative regulation of lymphocyte proliferation (GO:0050672)	93	11	24.99	-	0.44	0.000596	0.0127
Nucleus Accumbens Basal Ganglia	metanephros development (GO:0001656)	85	10	22.84	-	0.44	0.00125	0.0237
Nucleus Accumbens Basal Ganglia	leukocyte mediated immunity (GO:0002443)	323	38	86.79	-	0.44	4.01e-11	4.18e-09
Nucleus Accumbens Basal Ganglia	regulation of chemokine production (GO:0032642)	94	11	25.26	-	0.44	0.000616	0.0129
Nucleus Accumbens Basal Ganglia	negative regulation of leukocyte proliferation (GO:0070664)	103	12	27.68	-	0.43	0.000212	0.00528
Nucleus Accumbens Basal Ganglia	retinoid metabolic process (GO:0001523)	86	10	23.11	-	0.43	0.000876	0.0173
Nucleus Accumbens Basal Ganglia	positive regulation of tumor necrosis factor superfamily cytokine production (GO:1903557)	112	13	30.1	-	0.43	0.000104	0.00284
Nucleus Accumbens Basal Ganglia	artery morphogenesis (GO:0048844)	69	8	18.54	-	0.43	0.00265	0.0428
Nucleus Accumbens Basal Ganglia	positive regulation of angiogenesis (GO:0045766)	164	19	44.07	-	0.43	2.15e-06	9.06e-05
Nucleus Accumbens Basal Ganglia	negative regulation of mononuclear cell proliferation (GO:0032945)	95	11	25.53	-	0.43	0.00043	0.0097
Nucleus Accumbens Basal Ganglia	negative regulation of T cell proliferation (GO:0042130)	78	9	20.96	-	0.43	0.00128	0.0242
Nucleus Accumbens Basal Ganglia	negative regulation of hemopoiesis (GO:1903707)	122	14	32.78	-	0.43	5.19e-05	0.00155
Nucleus Accumbens Basal Ganglia	myeloid leukocyte migration (GO:0097529)	131	15	35.2	-	0.43	2.58e-05	0.000834
Nucleus Accumbens Basal Ganglia	regulation of hemostasis (GO:1900046)	70	8	18.81	-	0.43	0.00266	0.0429
Nucleus Accumbens Basal Ganglia	regulation of epithelial cell differentiation (GO:0030856)	159	18	42.72	-	0.42	2.23e-06	9.35e-05
Nucleus Accumbens Basal Ganglia	positive regulation of vasculature development (GO:1904018)	168	19	45.14	-	0.42	1.11e-06	5.12e-05
Nucleus Accumbens Basal Ganglia	mononuclear cell migration (GO:0071674)	115	13	30.9	-	0.42	7.62e-05	0.00218
Nucleus Accumbens Basal Ganglia	cell chemotaxis (GO:0060326)	213	24	57.23	-	0.42	3.47e-08	2.26e-06
Nucleus Accumbens Basal Ganglia	vasculogenesis (GO:0001570)	71	8	19.08	-	0.42	0.00188	0.0327
Nucleus Accumbens Basal Ganglia	integrin-mediated signaling pathway (GO:0007229)	98	11	26.33	-	0.42	0.000219	0.00542
Nucleus Accumbens Basal Ganglia	regulation of leukocyte proliferation (GO:0070663)	279	31	74.97	-	0.41	1.39e-10	1.28e-08
Nucleus Accumbens Basal Ganglia	regulation of leukocyte mediated cytotoxicity (GO:0001910)	99	11	26.6	-	0.41	0.000227	0.00555
Nucleus Accumbens Basal Ganglia	negative regulation of leukocyte differentiation (GO:1902106)	117	13	31.44	-	0.41	3.81e-05	0.00118
Nucleus Accumbens Basal Ganglia	negative regulation of lymphocyte activation (GO:0051250)	172	19	46.22	-	0.41	5.86e-07	2.88e-05
Nucleus Accumbens Basal Ganglia	monocarboxylic acid transport (GO:0015718)	154	17	41.38	-	0.41	2.35e-06	9.77e-05
Nucleus Accumbens Basal Ganglia	negative regulation of T cell activation (GO:0050868)	136	15	36.54	-	0.41	9.45e-06	0.000345
Nucleus Accumbens Basal Ganglia	oxidative phosphorylation (GO:0006119)	118	13	31.71	-	0.41	3.83e-05	0.00119
Nucleus Accumbens Basal Ganglia	positive regulation of interleukin-6 production (GO:0032755)	100	11	26.87	-	0.41	0.000157	0.00406
Nucleus Accumbens Basal Ganglia	proton motive force-driven mitochondrial ATP synthesis (GO:0042776)	64	7	17.2	-	0.41	0.00275	0.0438
Nucleus Accumbens Basal Ganglia	negative regulation of leukocyte cell-cell adhesion (GO:1903038)	147	16	39.5	-	0.41	2.36e-06	9.8e-05
Nucleus Accumbens Basal Ganglia	response to bacterium (GO:0009617)	696	75	187.02	-	0.4	3.01e-26	1.24e-23
Nucleus Accumbens Basal Ganglia	cell surface receptor signaling pathway via STAT (GO:0097696)	75	8	20.15	-	0.4	0.000949	0.0186
Nucleus Accumbens Basal Ganglia	fatty acid transport (GO:0015908)	94	10	25.26	-	0.4	0.000159	0.00411
Nucleus Accumbens Basal Ganglia	positive regulation of leukocyte proliferation (GO:0070665)	170	18	45.68	-	0.39	2.08e-07	1.13e-05
Nucleus Accumbens Basal Ganglia	endothelium development (GO:0003158)	104	11	27.95	-	0.39	8.14e-05	0.00229
Nucleus Accumbens Basal Ganglia	endothelial cell differentiation (GO:0045446)	86	9	23.11	-	0.39	0.000333	0.00776
Nucleus Accumbens Basal Ganglia	regulation of lymphocyte proliferation (GO:0050670)	250	26	67.18	-	0.39	1.43e-10	1.32e-08
Nucleus Accumbens Basal Ganglia	positive regulation of leukocyte mediated cytotoxicity (GO:0001912)	68	7	18.27	-	0.38	0.00139	0.0258
Nucleus Accumbens Basal Ganglia	regulation of mononuclear cell proliferation (GO:0032944)	254	26	68.25	-	0.38	7.21e-11	6.94e-09
Nucleus Accumbens Basal Ganglia	lymphocyte mediated immunity (GO:0002449)	265	27	71.21	-	0.38	2.6e-11	2.81e-09
Nucleus Accumbens Basal Ganglia	endocrine process (GO:0050886)	59	6	15.85	-	0.38	0.00286	0.0453
Nucleus Accumbens Basal Ganglia	regulation of cell killing (GO:0031341)	109	11	29.29	-	0.38	2.86e-05	0.000907
Nucleus Accumbens Basal Ganglia	cellular oxidant detoxification (GO:0098869)	90	9	24.18	-	0.37	0.000112	0.00303
Nucleus Accumbens Basal Ganglia	positive regulation of lymphocyte proliferation (GO:0050671)	151	15	40.57	-	0.37	4.2e-07	2.14e-05
Nucleus Accumbens Basal Ganglia	positive regulation of cell killing (GO:0031343)	71	7	19.08	-	0.37	0.000671	0.0139
Nucleus Accumbens Basal Ganglia	leukocyte chemotaxis (GO:0030595)	142	14	38.16	-	0.37	8.36e-07	4e-05
Nucleus Accumbens Basal Ganglia	lymphocyte migration (GO:0072676)	61	6	16.39	-	0.37	0.00203	0.0345
Nucleus Accumbens Basal Ganglia	positive regulation of mononuclear cell proliferation (GO:0032946)	153	15	41.11	-	0.36	3.01e-07	1.57e-05
Nucleus Accumbens Basal Ganglia	antigen processing and presentation (GO:0019882)	103	10	27.68	-	0.36	2.76e-05	0.000881
Nucleus Accumbens Basal Ganglia	adaptive immune response based on somatic recombination of immune receptors built from immunoglobulin superfamily domains (GO:0002460)	268	26	72.01	-	0.36	2.96e-12	3.62e-10
Nucleus Accumbens Basal Ganglia	regulation of interleukin-12 production (GO:0032655)	63	6	16.93	-	0.35	0.000949	0.0186
Nucleus Accumbens Basal Ganglia	regulation of animal organ morphogenesis (GO:2000027)	84	8	22.57	-	0.35	0.000111	0.003
Nucleus Accumbens Basal Ganglia	cell killing (GO:0001906)	180	17	48.37	-	0.35	8.48e-09	6.16e-07
Nucleus Accumbens Basal Ganglia	intermediate filament organization (GO:0045109)	76	7	20.42	-	0.34	0.000224	0.00551
Nucleus Accumbens Basal Ganglia	aerobic electron transport chain (GO:0019646)	87	8	23.38	-	0.34	7.86e-05	0.00224
Nucleus Accumbens Basal Ganglia	regulation of morphogenesis of a branching structure (GO:0060688)	55	5	14.78	-	0.34	0.00197	0.034
Nucleus Accumbens Basal Ganglia	keratinocyte differentiation (GO:0030216)	144	13	38.69	-	0.34	1.29e-07	7.25e-06
Nucleus Accumbens Basal Ganglia	regulation of morphogenesis of an epithelium (GO:1905330)	68	6	18.27	-	0.33	0.00031	0.00731
Nucleus Accumbens Basal Ganglia	B cell receptor signaling pathway (GO:0050853)	57	5	15.32	-	0.33	0.00138	0.0257
Nucleus Accumbens Basal Ganglia	response to type I interferon (GO:0034340)	59	5	15.85	-	0.32	0.000624	0.013
Nucleus Accumbens Basal Ganglia	regulation of T cell proliferation (GO:0042129)	189	16	50.79	-	0.32	2.84e-10	2.56e-08
Nucleus Accumbens Basal Ganglia	positive regulation of chemokine production (GO:0032722)	71	6	19.08	-	0.31	0.000222	0.00545
Nucleus Accumbens Basal Ganglia	positive regulation of interleukin-1 production (GO:0032732)	72	6	19.35	-	0.31	0.000146	0.0038
Nucleus Accumbens Basal Ganglia	negative regulation of epithelial cell differentiation (GO:0030857)	48	4	12.9	-	0.31	0.0028	0.0445
Nucleus Accumbens Basal Ganglia	gland morphogenesis (GO:0022612)	108	9	29.02	-	0.31	1.93e-06	8.28e-05
Nucleus Accumbens Basal Ganglia	positive regulation of interleukin-1 beta production (GO:0032731)	61	5	16.39	-	0.31	0.000423	0.00957
Nucleus Accumbens Basal Ganglia	negative regulation of lymphocyte differentiation (GO:0045620)	62	5	16.66	-	0.3	0.000441	0.00985
Nucleus Accumbens Basal Ganglia	defense response to bacterium (GO:0042742)	316	25	84.91	-	0.29	1.77e-17	3.46e-15
Nucleus Accumbens Basal Ganglia	granulocyte chemotaxis (GO:0071621)	76	6	20.42	-	0.29	4.58e-05	0.00138
Nucleus Accumbens Basal Ganglia	defense response to Gram-negative bacterium (GO:0050829)	102	8	27.41	-	0.29	2.67e-06	0.00011
Nucleus Accumbens Basal Ganglia	detection of stimulus (GO:0051606)	690	54	185.41	-	0.29	1.76e-37	1.19e-34
Nucleus Accumbens Basal Ganglia	granulocyte migration (GO:0097530)	92	7	24.72	-	0.28	4.91e-06	0.000192
Nucleus Accumbens Basal Ganglia	immunoglobulin mediated immune response (GO:0016064)	184	14	49.44	-	0.28	4.85e-11	4.99e-09
Nucleus Accumbens Basal Ganglia	antibacterial humoral response (GO:0019731)	66	5	17.73	-	0.28	0.000131	0.00347
Nucleus Accumbens Basal Ganglia	regulation of type II interferon production (GO:0032649)	120	9	32.24	-	0.28	1.29e-07	7.26e-06
Nucleus Accumbens Basal Ganglia	interferon-mediated signaling pathway (GO:0140888)	67	5	18	-	0.28	0.000138	0.00362
Nucleus Accumbens Basal Ganglia	neutrophil chemotaxis (GO:0030593)	54	4	14.51	-	0.28	0.000568	0.0122
Nucleus Accumbens Basal Ganglia	B cell mediated immunity (GO:0019724)	189	14	50.79	-	0.28	1.5e-11	1.64e-09
Nucleus Accumbens Basal Ganglia	cellular response to chemokine (GO:1990869)	84	6	22.57	-	0.27	9.8e-06	0.000357
Nucleus Accumbens Basal Ganglia	response to chemokine (GO:1990868)	84	6	22.57	-	0.27	9.8e-06	0.000356
Nucleus Accumbens Basal Ganglia	response to fungus (GO:0009620)	70	5	18.81	-	0.27	6.1e-05	0.00179
Nucleus Accumbens Basal Ganglia	positive regulation of peptidyl-tyrosine phosphorylation (GO:0050731)	57	4	15.32	-	0.26	0.000254	0.0061
Nucleus Accumbens Basal Ganglia	fat-soluble vitamin metabolic process (GO:0006775)	43	3	11.55	-	0.26	0.00166	0.0299
Nucleus Accumbens Basal Ganglia	positive regulation of interleukin-12 production (GO:0032735)	43	3	11.55	-	0.26	0.00166	0.0298
Nucleus Accumbens Basal Ganglia	cellular extravasation (GO:0045123)	43	3	11.55	-	0.26	0.00166	0.0298
Nucleus Accumbens Basal Ganglia	disruption of anatomical structure in another organism (GO:0141060)	119	8	31.98	-	0.25	3.29e-08	2.15e-06
Nucleus Accumbens Basal Ganglia	defense response to Gram-positive bacterium (GO:0050830)	122	8	32.78	-	0.24	1.46e-08	1.02e-06
Nucleus Accumbens Basal Ganglia	exocrine system development (GO:0035272)	46	3	12.36	-	0.24	0.000736	0.015
Nucleus Accumbens Basal Ganglia	positive regulation of type II interferon production (GO:0032729)	77	5	20.69	-	0.24	7.89e-06	0.000294
Nucleus Accumbens Basal Ganglia	regulation of interleukin-10 production (GO:0032653)	62	4	16.66	-	0.24	7.49e-05	0.00214
Nucleus Accumbens Basal Ganglia	adaptive immune response (GO:0002250)	683	43	183.53	-	0.23	1.47e-44	1.55e-41
Nucleus Accumbens Basal Ganglia	regulation of cell adhesion mediated by integrin (GO:0033628)	49	3	13.17	-	0.23	0.000509	0.0112
Nucleus Accumbens Basal Ganglia	type I interferon-mediated signaling pathway (GO:0060337)	50	3	13.44	-	0.22	0.000321	0.00755
Nucleus Accumbens Basal Ganglia	antigen processing and presentation of exogenous antigen (GO:0019884)	50	3	13.44	-	0.22	0.000321	0.00754
Nucleus Accumbens Basal Ganglia	neutrophil migration (GO:1990266)	67	4	18	-	0.22	2.18e-05	0.000716
Nucleus Accumbens Basal Ganglia	regulation of interleukin-8 production (GO:0032677)	85	5	22.84	-	0.22	1.01e-06	4.74e-05
Nucleus Accumbens Basal Ganglia	cellular response to type I interferon (GO:0071357)	51	3	13.7	-	0.22	0.00021	0.00528
Nucleus Accumbens Basal Ganglia	antigen processing and presentation of peptide antigen (GO:0048002)	68	4	18.27	-	0.22	1.44e-05	0.000498
Nucleus Accumbens Basal Ganglia	positive regulation of T cell proliferation (GO:0042102)	106	6	28.48	-	0.21	3.08e-08	2.03e-06
Nucleus Accumbens Basal Ganglia	organ or tissue specific immune response (GO:0002251)	36	2	9.67	-	0.21	0.00211	0.0358
Nucleus Accumbens Basal Ganglia	inflammatory response to antigenic stimulus (GO:0002437)	37	2	9.94	-	0.2	0.00139	0.0258
Nucleus Accumbens Basal Ganglia	chemokine-mediated signaling pathway (GO:0070098)	75	4	20.15	-	0.2	2.66e-06	0.00011
Nucleus Accumbens Basal Ganglia	epidermis morphogenesis (GO:0048730)	38	2	10.21	-	0.2	0.0014	0.0258
Nucleus Accumbens Basal Ganglia	renal absorption (GO:0070293)	38	2	10.21	-	0.2	0.0014	0.0258
Nucleus Accumbens Basal Ganglia	defense response to fungus (GO:0050832)	59	3	15.85	-	0.19	2.53e-05	0.000819
Nucleus Accumbens Basal Ganglia	acute-phase response (GO:0006953)	40	2	10.75	-	0.19	0.000944	0.0186
Nucleus Accumbens Basal Ganglia	antimicrobial humoral immune response mediated by antimicrobial peptide (GO:0061844)	120	6	32.24	-	0.19	6.85e-10	5.64e-08
Nucleus Accumbens Basal Ganglia	detection of stimulus involved in sensory perception (GO:0050906)	564	28	151.55	-	0.18	8.53e-43	7.89e-40
Nucleus Accumbens Basal Ganglia	antigen processing and presentation of exogenous peptide antigen (GO:0002478)	41	2	11.02	-	0.18	0.000584	0.0125
Nucleus Accumbens Basal Ganglia	hydrogen peroxide metabolic process (GO:0042743)	41	2	11.02	-	0.18	0.000584	0.0125
Nucleus Accumbens Basal Ganglia	antimicrobial humoral response (GO:0019730)	166	8	44.61	-	0.18	1.8e-13	2.47e-11
Nucleus Accumbens Basal Ganglia	humoral immune response (GO:0006959)	271	13	72.82	-	0.18	2.13e-21	5.75e-19
Nucleus Accumbens Basal Ganglia	positive regulation of interleukin-10 production (GO:0032733)	42	2	11.29	-	0.18	0.000377	0.00866
Nucleus Accumbens Basal Ganglia	humoral immune response mediated by circulating immunoglobulin (GO:0002455)	43	2	11.55	-	0.17	0.000388	0.00891
Nucleus Accumbens Basal Ganglia	regulation of alpha-beta T cell proliferation (GO:0046640)	43	2	11.55	-	0.17	0.000388	0.00889
Nucleus Accumbens Basal Ganglia	sensory perception of chemical stimulus (GO:0007606)	551	24	148.06	-	0.16	7.13e-45	8.8e-42
Nucleus Accumbens Basal Ganglia	disruption of cell in another organism (GO:0141061)	115	5	30.9	-	0.16	4.69e-10	4.04e-08
Nucleus Accumbens Basal Ganglia	killing of cells of another organism (GO:0031640)	115	5	30.9	-	0.16	4.69e-10	4.02e-08
Nucleus Accumbens Basal Ganglia	acute inflammatory response (GO:0002526)	73	3	19.62	-	0.15	8.12e-07	3.92e-05
Nucleus Accumbens Basal Ganglia	salivary gland morphogenesis (GO:0007435)	28	1	7.52	-	0.13	0.00245	0.0405
Nucleus Accumbens Basal Ganglia	positive regulation of interleukin-17 production (GO:0032740)	28	1	7.52	-	0.13	0.00245	0.0405
Nucleus Accumbens Basal Ganglia	defense response to protozoan (GO:0042832)	28	1	7.52	-	0.13	0.00245	0.0404
Nucleus Accumbens Basal Ganglia	leukocyte cell-cell adhesion (GO:0007159)	57	2	15.32	-	0.13	7.04e-06	0.000265
Nucleus Accumbens Basal Ganglia	epithelial tube branching involved in lung morphogenesis (GO:0060441)	29	1	7.79	-	0.13	0.00249	0.0407
Nucleus Accumbens Basal Ganglia	fusion of sperm to egg plasma membrane involved in single fertilization (GO:0007342)	29	1	7.79	-	0.13	0.00249	0.0407
Nucleus Accumbens Basal Ganglia	regulation of leukocyte adhesion to vascular endothelial cell (GO:1904994)	29	1	7.79	-	0.13	0.00249	0.0406
Nucleus Accumbens Basal Ganglia	positive regulation of DNA binding (GO:0043388)	29	1	7.79	-	0.13	0.00249	0.0406
Nucleus Accumbens Basal Ganglia	bile acid and bile salt transport (GO:0015721)	30	1	8.06	-	0.12	0.00154	0.0279
Nucleus Accumbens Basal Ganglia	response to protozoan (GO:0001562)	31	1	8.33	-	0.12	0.00165	0.0297
Nucleus Accumbens Basal Ganglia	salivary gland development (GO:0007431)	32	1	8.6	-	0.12	0.000988	0.0193
Nucleus Accumbens Basal Ganglia	positive regulation of interleukin-8 production (GO:0032757)	65	2	17.47	-	0.11	7.4e-07	3.6e-05
Nucleus Accumbens Basal Ganglia	pyroptotic inflammatory response (GO:0070269)	33	1	8.87	-	0.11	0.000619	0.013
Nucleus Accumbens Basal Ganglia	antigen processing and presentation of peptide or polysaccharide antigen via MHC class II (GO:0002504)	34	1	9.14	-	0.11	0.000648	0.0135
Nucleus Accumbens Basal Ganglia	sensory perception of smell (GO:0007608)	472	13	126.83	-	0.1	4.33e-46	7.13e-43
Nucleus Accumbens Basal Ganglia	detection of chemical stimulus (GO:0009593)	523	14	140.53	-	0.1	1.99e-51	7.36e-48
Nucleus Accumbens Basal Ganglia	complement activation, classical pathway (GO:0006958)	38	1	10.21	-	0.1	0.000155	0.00403
Nucleus Accumbens Basal Ganglia	negative regulation of type II interferon production (GO:0032689)	42	1	11.29	-	0.09	6.53e-05	0.0019
Nucleus Accumbens Basal Ganglia	complement activation (GO:0006956)	55	1	14.78	-	0.07	9.39e-07	4.44e-05
Nucleus Accumbens Basal Ganglia	keratinization (GO:0031424)	81	1	21.77	-	0.05	4.95e-10	4.21e-08
Nucleus Accumbens Basal Ganglia	detection of chemical stimulus involved in sensory perception (GO:0050907)	487	6	130.86	-	0.05	6.12e-57	4.54e-53
Nucleus Accumbens Basal Ganglia	detection of chemical stimulus involved in sensory perception of smell (GO:0050911)	440	1	118.23	-	< 0.01	9.17e-59	1.36e-54
Nucleus Accumbens Basal Ganglia	respiratory burst (GO:0045730)	24	0	6.45	-	< 0.01	0.000811	0.0163
Nucleus Accumbens Basal Ganglia	regulation of antigen processing and presentation (GO:0002577)	23	0	6.18	-	< 0.01	0.00137	0.0257
Nucleus Accumbens Basal Ganglia	positive regulation of cell adhesion mediated by integrin (GO:0033630)	22	0	5.91	-	< 0.01	0.00135	0.0253
Nucleus Accumbens Basal Ganglia	antigen processing and presentation of peptide antigen via MHC class II (GO:0002495)	33	0	8.87	-	< 0.01	4.29e-05	0.00131
Nucleus Accumbens Basal Ganglia	peptide cross-linking (GO:0018149)	21	0	5.64	-	< 0.01	0.00218	0.0366
Nucleus Accumbens Basal Ganglia	positive regulation of tyrosine phosphorylation of STAT protein (GO:0042531)	23	0	6.18	-	< 0.01	0.00137	0.0257
Nucleus Accumbens Basal Ganglia	positive regulation of alpha-beta T cell proliferation (GO:0046641)	24	0	6.45	-	< 0.01	0.000811	0.0163
Nucleus Accumbens Basal Ganglia	antigen processing and presentation of exogenous peptide antigen via MHC class II (GO:0019886)	31	0	8.33	-	< 0.01	0.00012	0.0032
Nucleus Accumbens Basal Ganglia	positive regulation of vascular endothelial growth factor production (GO:0010575)	31	0	8.33	-	< 0.01	0.00012	0.0032
Nucleus Accumbens Basal Ganglia	regulation of vascular endothelial growth factor production (GO:0010574)	34	0	9.14	-	< 0.01	4.42e-05	0.00134
Nucleus Accumbens Basal Ganglia	one-carbon compound transport (GO:0019755)	23	0	6.18	-	< 0.01	0.00137	0.0256
Putamen Basal Ganglia	regulation of calcium ion-dependent exocytosis of neurotransmitter (GO:1903233)	7	7	1.48	+	4.74	1.86e-05	0.000918
Putamen Basal Ganglia	purine deoxyribonucleotide biosynthetic process (GO:0009153)	5	5	1.06	+	4.74	0.000418	0.0125
Putamen Basal Ganglia	synaptic vesicle coating (GO:0016183)	5	5	1.06	+	4.74	0.000418	0.0125
Putamen Basal Ganglia	regulation of synaptic vesicle priming (GO:0010807)	11	10	2.32	+	4.31	1.55e-06	0.000102
Putamen Basal Ganglia	transcription elongation by RNA polymerase I (GO:0006362)	7	6	1.48	+	4.06	0.000506	0.0146
Putamen Basal Ganglia	peptidyl-arginine modification (GO:0018195)	6	5	1.27	+	3.95	0.00207	0.0445
Putamen Basal Ganglia	spontaneous neurotransmitter secretion (GO:0061669)	6	5	1.27	+	3.95	0.00207	0.0445
Putamen Basal Ganglia	positive regulation of calcium ion-dependent exocytosis (GO:0045956)	18	15	3.8	+	3.95	3.05e-08	2.91e-06
Putamen Basal Ganglia	Golgi lumen acidification (GO:0061795)	10	8	2.11	+	3.79	0.000117	0.00431
Putamen Basal Ganglia	lipid phosphorylation (GO:0046834)	10	8	2.11	+	3.79	0.000117	0.0043
Putamen Basal Ganglia	intraciliary retrograde transport (GO:0035721)	14	11	2.96	+	3.72	7.02e-06	0.000385
Putamen Basal Ganglia	neurotransmitter receptor transport, endosome to plasma membrane (GO:0099639)	9	7	1.9	+	3.68	0.000446	0.0132
Putamen Basal Ganglia	regulation of postsynaptic cytosolic calcium ion concentration (GO:0099566)	9	7	1.9	+	3.68	0.000446	0.0132
Putamen Basal Ganglia	neurotransmitter receptor transport, endosome to postsynaptic membrane (GO:0098887)	9	7	1.9	+	3.68	0.000446	0.0131
Putamen Basal Ganglia	double-strand break repair via alternative nonhomologous end joining (GO:0097681)	9	7	1.9	+	3.68	0.000446	0.0131
Putamen Basal Ganglia	synaptic vesicle docking (GO:0016081)	13	10	2.74	+	3.64	2.64e-05	0.00124
Putamen Basal Ganglia	postsynaptic endocytosis (GO:0140239)	8	6	1.69	+	3.55	0.00166	0.0382
Putamen Basal Ganglia	neurotransmitter receptor internalization (GO:0099590)	8	6	1.69	+	3.55	0.00166	0.0382
Putamen Basal Ganglia	negative regulation of dendrite development (GO:2000171)	8	6	1.69	+	3.55	0.00166	0.0381
Putamen Basal Ganglia	maintenance of presynaptic active zone structure (GO:0048790)	8	6	1.69	+	3.55	0.00166	0.0381
Putamen Basal Ganglia	postsynaptic neurotransmitter receptor internalization (GO:0098884)	8	6	1.69	+	3.55	0.00166	0.038
Putamen Basal Ganglia	spontaneous synaptic transmission (GO:0098814)	8	6	1.69	+	3.55	0.00166	0.0379
Putamen Basal Ganglia	tRNA aminoacylation for mitochondrial protein translation (GO:0070127)	8	6	1.69	+	3.55	0.00166	0.0379
Putamen Basal Ganglia	presynaptic active zone organization (GO:1990709)	10	7	2.11	+	3.32	0.00121	0.0297
Putamen Basal Ganglia	regulation of AMPA receptor activity (GO:2000311)	10	7	2.11	+	3.32	0.00121	0.0297
Putamen Basal Ganglia	regulation of long-term neuronal synaptic plasticity (GO:0048169)	26	18	5.49	+	3.28	1.78e-07	1.45e-05
Putamen Basal Ganglia	regulation of short-term neuronal synaptic plasticity (GO:0048172)	16	11	3.38	+	3.26	5.5e-05	0.00236
Putamen Basal Ganglia	regulation of SNARE complex assembly (GO:0035542)	15	10	3.17	+	3.16	0.000181	0.00625
Putamen Basal Ganglia	neurotransmitter receptor transport to postsynaptic membrane (GO:0098969)	12	8	2.53	+	3.16	0.00085	0.0222
Putamen Basal Ganglia	regulation of protein localization to centrosome (GO:1904779)	12	8	2.53	+	3.16	0.00085	0.0222
Putamen Basal Ganglia	synaptic vesicle lumen acidification (GO:0097401)	18	12	3.8	+	3.16	3.94e-05	0.00178
Putamen Basal Ganglia	positive regulation of neurotransmitter secretion (GO:0001956)	20	13	4.22	+	3.08	2.77e-05	0.00129
Putamen Basal Ganglia	calcium ion transport into cytosol (GO:0060402)	14	9	2.96	+	3.05	0.000581	0.0165
Putamen Basal Ganglia	endosomal lumen acidification (GO:0048388)	14	9	2.96	+	3.05	0.000581	0.0164
Putamen Basal Ganglia	synaptic vesicle priming (GO:0016082)	19	12	4.01	+	2.99	8.64e-05	0.00338
Putamen Basal Ganglia	synaptic vesicle maturation (GO:0016188)	27	17	5.7	+	2.98	2.97e-06	0.00018
Putamen Basal Ganglia	negative regulation of receptor internalization (GO:0002091)	16	10	3.38	+	2.96	0.000392	0.012
Putamen Basal Ganglia	behavioral response to cocaine (GO:0048148)	16	10	3.38	+	2.96	0.000392	0.0119
Putamen Basal Ganglia	synaptic transmission, GABAergic (GO:0051932)	29	18	6.12	+	2.94	2.04e-06	0.00013
Putamen Basal Ganglia	striatum development (GO:0021756)	21	13	4.43	+	2.93	5.86e-05	0.00247
Putamen Basal Ganglia	positive regulation of synaptic vesicle membrane organization (GO:1901634)	13	8	2.74	+	2.92	0.0018	0.0402
Putamen Basal Ganglia	calcium-dependent activation of synaptic vesicle fusion (GO:0099502)	13	8	2.74	+	2.92	0.0018	0.0401
Putamen Basal Ganglia	peptidyl-threonine phosphorylation (GO:0018107)	26	16	5.49	+	2.92	8.96e-06	0.000486
Putamen Basal Ganglia	neurotransmitter receptor transport to plasma membrane (GO:0098877)	13	8	2.74	+	2.92	0.0018	0.0401
Putamen Basal Ganglia	positive regulation of synaptic vesicle fusion to presynaptic active zone membrane (GO:0031632)	13	8	2.74	+	2.92	0.0018	0.04
Putamen Basal Ganglia	establishment of protein localization to postsynaptic membrane (GO:1903540)	13	8	2.74	+	2.92	0.0018	0.0399
Putamen Basal Ganglia	neurotransmitter-gated ion channel clustering (GO:0072578)	13	8	2.74	+	2.92	0.0018	0.0399
Putamen Basal Ganglia	dense core granule localization (GO:0032253)	18	11	3.8	+	2.9	0.000262	0.00848
Putamen Basal Ganglia	regulation of synaptic vesicle exocytosis (GO:2000300)	51	31	10.77	+	2.88	8.73e-10	1.05e-07
Putamen Basal Ganglia	presynaptic endocytosis (GO:0140238)	58	35	12.24	+	2.86	9.55e-11	1.44e-08
Putamen Basal Ganglia	positive regulation of vesicle fusion (GO:0031340)	20	12	4.22	+	2.84	0.000174	0.00612
Putamen Basal Ganglia	protein K48-linked deubiquitination (GO:0071108)	25	15	5.28	+	2.84	2.65e-05	0.00124
Putamen Basal Ganglia	regulation of synaptic vesicle membrane organization (GO:1901632)	22	13	4.64	+	2.8	0.000116	0.0043
Putamen Basal Ganglia	regulation of synaptic vesicle fusion to presynaptic active zone membrane (GO:0031630)	22	13	4.64	+	2.8	0.000116	0.00429
Putamen Basal Ganglia	neurotransmitter receptor transport (GO:0099637)	17	10	3.59	+	2.79	0.000772	0.0208
Putamen Basal Ganglia	synaptic vesicle transport along microtubule (GO:0099517)	17	10	3.59	+	2.79	0.000772	0.0208
Putamen Basal Ganglia	synaptic vesicle cytoskeletal transport (GO:0099514)	17	10	3.59	+	2.79	0.000772	0.0207
Putamen Basal Ganglia	anterograde synaptic vesicle transport (GO:0048490)	17	10	3.59	+	2.79	0.000772	0.0207
Putamen Basal Ganglia	long-term synaptic potentiation (GO:0060291)	58	34	12.24	+	2.78	5.32e-10	6.67e-08
Putamen Basal Ganglia	regulation of dendritic spine morphogenesis (GO:0061001)	41	24	8.65	+	2.77	1.94e-07	1.55e-05
Putamen Basal Ganglia	synaptic vesicle exocytosis (GO:0016079)	65	38	13.72	+	2.77	5.76e-11	8.8e-09
Putamen Basal Ganglia	melanosome assembly (GO:1903232)	19	11	4.01	+	2.74	0.000504	0.0146
Putamen Basal Ganglia	positive regulation of neurotransmitter transport (GO:0051590)	26	15	5.49	+	2.73	5.03e-05	0.00219
Putamen Basal Ganglia	regulation of neuronal synaptic plasticity (GO:0048168)	61	35	12.88	+	2.72	6.69e-10	8.26e-08
Putamen Basal Ganglia	tRNA wobble base modification (GO:0002097)	21	12	4.43	+	2.71	0.000329	0.0102
Putamen Basal Ganglia	secretory granule localization (GO:0032252)	21	12	4.43	+	2.71	0.000329	0.0102
Putamen Basal Ganglia	regulation of calcium ion-dependent exocytosis (GO:0017158)	42	24	8.87	+	2.71	3.62e-07	2.68e-05
Putamen Basal Ganglia	neurotransmitter secretion (GO:0007269)	88	50	18.57	+	2.69	2.57e-13	4.64e-11
Putamen Basal Ganglia	signal release from synapse (GO:0099643)	88	50	18.57	+	2.69	2.57e-13	4.59e-11
Putamen Basal Ganglia	synaptic vesicle endocytosis (GO:0048488)	53	30	11.19	+	2.68	1.71e-08	1.69e-06
Putamen Basal Ganglia	membrane depolarization during action potential (GO:0086010)	23	13	4.85	+	2.68	0.000214	0.00716
Putamen Basal Ganglia	response to caffeine (GO:0031000)	16	9	3.38	+	2.66	0.0022	0.0467
Putamen Basal Ganglia	vesicle-mediated transport in synapse (GO:0099003)	170	95	35.88	+	2.65	2.7e-23	1.67e-20
Putamen Basal Ganglia	mitochondrion transport along microtubule (GO:0047497)	27	15	5.7	+	2.63	9.12e-05	0.00353
Putamen Basal Ganglia	regulation of neurotransmitter secretion (GO:0046928)	90	50	19	+	2.63	8.35e-13	1.44e-10
Putamen Basal Ganglia	establishment of mitochondrion localization, microtubule-mediated (GO:0034643)	27	15	5.7	+	2.63	9.12e-05	0.00352
Putamen Basal Ganglia	synaptic vesicle cycle (GO:0099504)	151	83	31.87	+	2.6	6.49e-20	3e-17
Putamen Basal Ganglia	synaptic vesicle recycling (GO:0036465)	62	34	13.09	+	2.6	5.85e-09	6.24e-07
Putamen Basal Ganglia	melanosome localization (GO:0032400)	24	13	5.07	+	2.57	0.000378	0.0115
Putamen Basal Ganglia	intraciliary transport (GO:0042073)	50	27	10.55	+	2.56	3.27e-07	2.44e-05
Putamen Basal Ganglia	protein localization to synapse (GO:0035418)	63	34	13.3	+	2.56	1.01e-08	1.06e-06
Putamen Basal Ganglia	gamma-aminobutyric acid signaling pathway (GO:0007214)	30	16	6.33	+	2.53	0.000103	0.0039
Putamen Basal Ganglia	protein localization to postsynapse (GO:0062237)	36	19	7.6	+	2.5	2.81e-05	0.0013
Putamen Basal Ganglia	presynaptic modulation of chemical synaptic transmission (GO:0099171)	38	20	8.02	+	2.49	1.83e-05	0.000907
Putamen Basal Ganglia	axonal transport (GO:0098930)	63	33	13.3	+	2.48	4.4e-08	4e-06
Putamen Basal Ganglia	retrograde axonal transport (GO:0008090)	21	11	4.43	+	2.48	0.00154	0.0364
Putamen Basal Ganglia	anterograde axonal transport (GO:0008089)	44	23	9.29	+	2.48	5.07e-06	0.000289
Putamen Basal Ganglia	regulation of dopamine secretion (GO:0014059)	23	12	4.85	+	2.47	0.000989	0.0254
Putamen Basal Ganglia	pigment granule localization (GO:0051875)	25	13	5.28	+	2.46	0.000635	0.0177
Putamen Basal Ganglia	modulation of excitatory postsynaptic potential (GO:0098815)	50	26	10.55	+	2.46	1.41e-06	9.33e-05
Putamen Basal Ganglia	receptor localization to synapse (GO:0097120)	52	27	10.98	+	2.46	9.22e-07	6.38e-05
Putamen Basal Ganglia	regulation of neurotransmitter transport (GO:0051588)	108	56	22.8	+	2.46	1.69e-12	2.85e-10
Putamen Basal Ganglia	visual learning (GO:0008542)	54	28	11.4	+	2.46	6.03e-07	4.34e-05
Putamen Basal Ganglia	synaptic membrane adhesion (GO:0099560)	29	15	6.12	+	2.45	0.000264	0.00852
Putamen Basal Ganglia	regulation of synaptic vesicle recycling (GO:1903421)	29	15	6.12	+	2.45	0.000264	0.0085
Putamen Basal Ganglia	establishment of mitochondrion localization (GO:0051654)	35	18	7.39	+	2.44	7.15e-05	0.00292
Putamen Basal Ganglia	regulation of vesicle fusion (GO:0031338)	35	18	7.39	+	2.44	7.15e-05	0.00291
Putamen Basal Ganglia	protein localization to postsynaptic membrane (GO:1903539)	35	18	7.39	+	2.44	7.15e-05	0.0029
Putamen Basal Ganglia	regulation of postsynaptic membrane neurotransmitter receptor levels (GO:0099072)	74	38	15.62	+	2.43	8.76e-09	9.2e-07
Putamen Basal Ganglia	axo-dendritic transport (GO:0008088)	80	41	16.89	+	2.43	2.47e-09	2.82e-07
Putamen Basal Ganglia	tRNA aminoacylation for protein translation (GO:0006418)	41	21	8.65	+	2.43	1.96e-05	0.000958
Putamen Basal Ganglia	startle response (GO:0001964)	28	14	5.91	+	2.37	0.00066	0.0183
Putamen Basal Ganglia	neuronal action potential (GO:0019228)	34	17	7.18	+	2.37	0.000177	0.00617
Putamen Basal Ganglia	vesicle cytoskeletal trafficking (GO:0099518)	56	28	11.82	+	2.37	1.57e-06	0.000102
Putamen Basal Ganglia	protein K63-linked deubiquitination (GO:0070536)	26	13	5.49	+	2.37	0.00103	0.0261
Putamen Basal Ganglia	exploration behavior (GO:0035640)	40	20	8.44	+	2.37	4.83e-05	0.00213
Putamen Basal Ganglia	tRNA aminoacylation (GO:0043039)	44	22	9.29	+	2.37	2.04e-05	0.000989
Putamen Basal Ganglia	phosphatidylinositol dephosphorylation (GO:0046856)	28	14	5.91	+	2.37	0.00066	0.0182
Putamen Basal Ganglia	visual behavior (GO:0007632)	62	31	13.09	+	2.37	4.38e-07	3.18e-05
Putamen Basal Ganglia	clathrin-dependent endocytosis (GO:0072583)	34	17	7.18	+	2.37	0.000177	0.00616
Putamen Basal Ganglia	peptidyl-threonine modification (GO:0018210)	36	18	7.6	+	2.37	0.000115	0.00429
Putamen Basal Ganglia	mating behavior (GO:0007617)	32	16	6.75	+	2.37	0.000274	0.0088
Putamen Basal Ganglia	synaptic vesicle localization (GO:0097479)	51	25	10.77	+	2.32	1.44e-05	0.000742
Putamen Basal Ganglia	negative regulation of TORC1 signaling (GO:1904262)	51	25	10.77	+	2.32	1.44e-05	0.000739
Putamen Basal Ganglia	amino acid activation (GO:0043038)	45	22	9.5	+	2.32	5.5e-05	0.00237
Putamen Basal Ganglia	regulation of postsynapse assembly (GO:0150052)	45	22	9.5	+	2.32	5.5e-05	0.00237
Putamen Basal Ganglia	phospholipid dephosphorylation (GO:0046839)	41	20	8.65	+	2.31	7.57e-05	0.00303
Putamen Basal Ganglia	learning (GO:0007612)	162	79	34.19	+	2.31	5.15e-15	1.19e-12
Putamen Basal Ganglia	calcium-ion regulated exocytosis (GO:0017156)	37	18	7.81	+	2.3	0.00018	0.00622
Putamen Basal Ganglia	regulation of synaptic plasticity (GO:0048167)	212	103	44.75	+	2.3	6.24e-19	2.57e-16
Putamen Basal Ganglia	transport along microtubule (GO:0010970)	175	85	36.94	+	2.3	5.81e-16	1.51e-13
Putamen Basal Ganglia	positive regulation of excitatory postsynaptic potential (GO:2000463)	33	16	6.97	+	2.3	0.000429	0.0128
Putamen Basal Ganglia	regulation of presynaptic membrane potential (GO:0099505)	31	15	6.54	+	2.29	0.000664	0.0183
Putamen Basal Ganglia	cytoskeleton-dependent intracellular transport (GO:0030705)	199	96	42	+	2.29	1.64e-17	5.53e-15
Putamen Basal Ganglia	subpallium development (GO:0021544)	27	13	5.7	+	2.28	0.0016	0.0373
Putamen Basal Ganglia	postsynaptic density organization (GO:0097106)	27	13	5.7	+	2.28	0.0016	0.0373
Putamen Basal Ganglia	positive regulation of synaptic transmission (GO:0050806)	146	70	30.82	+	2.27	4.79e-13	8.44e-11
Putamen Basal Ganglia	regulation of postsynapse organization (GO:0099175)	142	68	29.97	+	2.27	1.11e-12	1.89e-10
Putamen Basal Ganglia	vesicle transport along microtubule (GO:0047496)	46	22	9.71	+	2.27	6.73e-05	0.00276
Putamen Basal Ganglia	biological process involved in intraspecies interaction between organisms (GO:0051703)	59	28	12.45	+	2.25	6.61e-06	0.000367
Putamen Basal Ganglia	social behavior (GO:0035176)	59	28	12.45	+	2.25	6.61e-06	0.000366
Putamen Basal Ganglia	organelle transport along microtubule (GO:0072384)	87	41	18.36	+	2.23	8.06e-08	6.9e-06
Putamen Basal Ganglia	ephrin receptor signaling pathway (GO:0048013)	51	24	10.77	+	2.23	3.71e-05	0.00169
Putamen Basal Ganglia	microtubule-based transport (GO:0099111)	224	105	47.28	+	2.22	8.95e-18	3.23e-15
Putamen Basal Ganglia	regulation of dendrite morphogenesis (GO:0048814)	64	30	13.51	+	2.22	3.98e-06	0.000232
Putamen Basal Ganglia	postsynaptic specialization organization (GO:0099084)	32	15	6.75	+	2.22	0.00151	0.0358
Putamen Basal Ganglia	regulation of lysosomal lumen pH (GO:0035751)	32	15	6.75	+	2.22	0.00151	0.0358
Putamen Basal Ganglia	neuron cellular homeostasis (GO:0070050)	64	30	13.51	+	2.22	3.98e-06	0.000231
Putamen Basal Ganglia	regulation of cardiac muscle contraction by calcium ion signaling (GO:0010882)	32	15	6.75	+	2.22	0.00151	0.0357
Putamen Basal Ganglia	regulation of postsynaptic membrane potential (GO:0060078)	111	52	23.43	+	2.22	1.35e-09	1.6e-07
Putamen Basal Ganglia	cardiac muscle cell action potential involved in contraction (GO:0086002)	47	22	9.92	+	2.22	8.84e-05	0.00343
Putamen Basal Ganglia	chemical synaptic transmission (GO:0007268)	426	199	89.92	+	2.21	1.37e-32	2.25e-29
Putamen Basal Ganglia	anterograde trans-synaptic signaling (GO:0098916)	426	199	89.92	+	2.21	1.37e-32	2.02e-29
Putamen Basal Ganglia	mitochondrion localization (GO:0051646)	56	26	11.82	+	2.2	2.19e-05	0.00105
Putamen Basal Ganglia	synaptic vesicle transport (GO:0048489)	41	19	8.65	+	2.2	0.000326	0.0102
Putamen Basal Ganglia	glycosphingolipid biosynthetic process (GO:0006688)	39	18	8.23	+	2.19	0.000505	0.0146
Putamen Basal Ganglia	synaptic transmission, glutamatergic (GO:0035249)	48	22	10.13	+	2.17	0.000121	0.00444
Putamen Basal Ganglia	respiratory system process (GO:0003016)	35	16	7.39	+	2.17	0.00122	0.0297
Putamen Basal Ganglia	mitochondrial RNA metabolic process (GO:0000959)	46	21	9.71	+	2.16	0.000186	0.00639
Putamen Basal Ganglia	modulation of chemical synaptic transmission (GO:0050804)	505	230	106.59	+	2.16	1.71e-35	6.32e-32
Putamen Basal Ganglia	negative regulation of synaptic transmission (GO:0050805)	44	20	9.29	+	2.15	0.000285	0.00913
Putamen Basal Ganglia	regulation of trans-synaptic signaling (GO:0099177)	506	230	106.81	+	2.15	3.88e-35	1.15e-31
Putamen Basal Ganglia	trans-synaptic signaling (GO:0099537)	448	203	94.56	+	2.15	4.66e-31	5.75e-28
Putamen Basal Ganglia	regulation of synaptic transmission, glutamatergic (GO:0051966)	73	33	15.41	+	2.14	3.98e-06	0.000231
Putamen Basal Ganglia	double-strand break repair via nonhomologous end joining (GO:0006303)	51	23	10.77	+	2.14	0.00011	0.00415
Putamen Basal Ganglia	regulation of TORC1 signaling (GO:1903432)	100	45	21.11	+	2.13	8.97e-08	7.59e-06
Putamen Basal Ganglia	cardiac muscle cell action potential (GO:0086001)	58	26	12.24	+	2.12	6.04e-05	0.00253
Putamen Basal Ganglia	vesicle docking involved in exocytosis (GO:0006904)	38	17	8.02	+	2.12	0.00104	0.0262
Putamen Basal Ganglia	central nervous system neuron axonogenesis (GO:0021955)	38	17	8.02	+	2.12	0.00104	0.0262
Putamen Basal Ganglia	synaptic signaling (GO:0099536)	488	218	103.01	+	2.12	3.92e-32	5.27e-29
Putamen Basal Ganglia	transcription by RNA polymerase III (GO:0006383)	36	16	7.6	+	2.11	0.0016	0.0374
Putamen Basal Ganglia	positive regulation of cell morphogenesis (GO:0010770)	36	16	7.6	+	2.11	0.0016	0.0374
Putamen Basal Ganglia	negative regulation of microtubule polymerization or depolymerization (GO:0031111)	45	20	9.5	+	2.11	0.000393	0.0119
Putamen Basal Ganglia	action potential (GO:0001508)	131	58	27.65	+	2.1	2.32e-09	2.69e-07
Putamen Basal Ganglia	memory (GO:0007613)	131	58	27.65	+	2.1	2.32e-09	2.67e-07
Putamen Basal Ganglia	nucleoside monophosphate biosynthetic process (GO:0009124)	43	19	9.08	+	2.09	0.000601	0.0169
Putamen Basal Ganglia	associative learning (GO:0008306)	93	41	19.63	+	2.09	6.12e-07	4.36e-05
Putamen Basal Ganglia	regulation of dendrite development (GO:0050773)	100	44	21.11	+	2.08	2.38e-07	1.87e-05
Putamen Basal Ganglia	G2/M transition of mitotic cell cycle (GO:0000086)	50	22	10.55	+	2.08	0.00033	0.0102
Putamen Basal Ganglia	protein-containing complex localization (GO:0031503)	164	72	34.62	+	2.08	5.71e-11	8.82e-09
Putamen Basal Ganglia	protein monoubiquitination (GO:0006513)	48	21	10.13	+	2.07	0.000503	0.0146
Putamen Basal Ganglia	neurotransmitter transport (GO:0006836)	142	62	29.97	+	2.07	1.37e-09	1.61e-07
Putamen Basal Ganglia	regulation of dendritic spine development (GO:0060998)	55	24	11.61	+	2.07	0.000175	0.00611
Putamen Basal Ganglia	regulation of catecholamine secretion (GO:0050433)	39	17	8.23	+	2.07	0.0014	0.0336
Putamen Basal Ganglia	cellular pigmentation (GO:0033059)	62	27	13.09	+	2.06	6.49e-05	0.00268
Putamen Basal Ganglia	transmission of nerve impulse (GO:0019226)	67	29	14.14	+	2.05	5.76e-05	0.00245
Putamen Basal Ganglia	protein localization to cilium (GO:0061512)	67	29	14.14	+	2.05	5.76e-05	0.00245
Putamen Basal Ganglia	glutamate receptor signaling pathway (GO:0007215)	51	22	10.77	+	2.04	0.000404	0.0122
Putamen Basal Ganglia	epithelial cilium movement involved in extracellular fluid movement (GO:0003351)	51	22	10.77	+	2.04	0.000404	0.0122
Putamen Basal Ganglia	response to amino acid starvation (GO:1990928)	56	24	11.82	+	2.03	0.000225	0.00747
Putamen Basal Ganglia	extracellular transport (GO:0006858)	54	23	11.4	+	2.02	0.00034	0.0105
Putamen Basal Ganglia	regulation of synapse organization (GO:0050807)	310	132	65.43	+	2.02	9.54e-18	3.36e-15
Putamen Basal Ganglia	regulation of synapse structure or activity (GO:0050803)	316	134	66.7	+	2.01	9.93e-18	3.42e-15
Putamen Basal Ganglia	dendrite development (GO:0016358)	116	49	24.49	+	2	2.61e-07	2.01e-05
Putamen Basal Ganglia	reproductive behavior (GO:0019098)	45	19	9.5	+	2	0.00141	0.0337
Putamen Basal Ganglia	receptor clustering (GO:0043113)	50	21	10.55	+	1.99	0.000776	0.0207
Putamen Basal Ganglia	SCF-dependent proteasomal ubiquitin-dependent protein catabolic process (GO:0031146)	43	18	9.08	+	1.98	0.00214	0.0457
Putamen Basal Ganglia	phosphatidylinositol biosynthetic process (GO:0006661)	115	48	24.27	+	1.98	4.94e-07	3.57e-05
Putamen Basal Ganglia	learning or memory (GO:0007611)	283	118	59.74	+	1.98	4.88e-15	1.15e-12
Putamen Basal Ganglia	regulation of filopodium assembly (GO:0051489)	48	20	10.13	+	1.97	0.00117	0.0288
Putamen Basal Ganglia	regulation of axonogenesis (GO:0050770)	144	60	30.4	+	1.97	2.49e-08	2.42e-06
Putamen Basal Ganglia	positive regulation of axonogenesis (GO:0050772)	77	32	16.25	+	1.97	5.75e-05	0.00245
Putamen Basal Ganglia	cellular response to amino acid starvation (GO:0034198)	53	22	11.19	+	1.97	0.00101	0.0258
Putamen Basal Ganglia	protein localization to cell junction (GO:1902414)	92	38	19.42	+	1.96	1.46e-05	0.000741
Putamen Basal Ganglia	sensory perception of pain (GO:0019233)	66	27	13.93	+	1.94	0.000235	0.00773
Putamen Basal Ganglia	chemical synaptic transmission, postsynaptic (GO:0099565)	79	32	16.68	+	1.92	8.3e-05	0.00328
Putamen Basal Ganglia	peptidyl-serine phosphorylation (GO:0018105)	52	21	10.98	+	1.91	0.00172	0.0387
Putamen Basal Ganglia	regulation of microtubule polymerization (GO:0031113)	67	27	14.14	+	1.91	0.000414	0.0124
Putamen Basal Ganglia	tRNA modification (GO:0006400)	92	37	19.42	+	1.91	2.95e-05	0.00136
Putamen Basal Ganglia	vesicle localization (GO:0051648)	189	76	39.89	+	1.91	2.62e-09	2.96e-07
Putamen Basal Ganglia	cell cycle G2/M phase transition (GO:0044839)	55	22	11.61	+	1.9	0.00138	0.0331
Putamen Basal Ganglia	cardiac muscle cell contraction (GO:0086003)	55	22	11.61	+	1.9	0.00138	0.033
Putamen Basal Ganglia	adult locomotory behavior (GO:0008344)	85	34	17.94	+	1.9	7.91e-05	0.00315
Putamen Basal Ganglia	negative regulation of TOR signaling (GO:0032007)	75	30	15.83	+	1.9	0.000181	0.00626
Putamen Basal Ganglia	phosphatidylinositol metabolic process (GO:0046488)	146	58	30.82	+	1.88	3.47e-07	2.59e-05
Putamen Basal Ganglia	cilium assembly (GO:0060271)	353	140	74.51	+	1.88	1.37e-15	3.43e-13
Putamen Basal Ganglia	regulation of regulated secretory pathway (GO:1903305)	129	51	27.23	+	1.87	2.01e-06	0.000129
Putamen Basal Ganglia	excitatory postsynaptic potential (GO:0060079)	71	28	14.99	+	1.87	0.000394	0.0119
Putamen Basal Ganglia	regulation of microtubule polymerization or depolymerization (GO:0031110)	104	41	21.95	+	1.87	1.87e-05	0.000921
Putamen Basal Ganglia	dendrite morphogenesis (GO:0048813)	66	26	13.93	+	1.87	0.000709	0.0194
Putamen Basal Ganglia	exocytic process (GO:0140029)	66	26	13.93	+	1.87	0.000709	0.0194
Putamen Basal Ganglia	regulation of synapse assembly (GO:0051963)	171	67	36.09	+	1.86	7.58e-08	6.57e-06
Putamen Basal Ganglia	cilium organization (GO:0044782)	388	152	81.9	+	1.86	4.03e-16	1.07e-13
Putamen Basal Ganglia	establishment of vesicle localization (GO:0051650)	174	68	36.73	+	1.85	6.04e-08	5.39e-06
Putamen Basal Ganglia	protein targeting to mitochondrion (GO:0006626)	64	25	13.51	+	1.85	0.00104	0.0262
Putamen Basal Ganglia	cognition (GO:0050890)	331	129	69.87	+	1.85	8.24e-14	1.59e-11
Putamen Basal Ganglia	positive regulation of synapse assembly (GO:0051965)	67	26	14.14	+	1.84	0.000849	0.0223
Putamen Basal Ganglia	protein localization to mitochondrion (GO:0070585)	91	35	19.21	+	1.82	0.000149	0.00529
Putamen Basal Ganglia	glycolipid biosynthetic process (GO:0009247)	78	30	16.46	+	1.82	0.000427	0.0127
Putamen Basal Ganglia	regulation of neuron projection development (GO:0010975)	439	168	92.66	+	1.81	1.05e-16	3.01e-14
Putamen Basal Ganglia	establishment of protein localization to mitochondrion (GO:0072655)	79	30	16.68	+	1.8	0.000736	0.02
Putamen Basal Ganglia	synapse organization (GO:0050808)	371	140	78.31	+	1.79	1.62e-13	3.03e-11
Putamen Basal Ganglia	cardiac conduction (GO:0061337)	69	26	14.56	+	1.79	0.00163	0.0376
Putamen Basal Ganglia	regulation of microtubule cytoskeleton organization (GO:0070507)	170	64	35.88	+	1.78	6.69e-07	4.7e-05
Putamen Basal Ganglia	locomotory behavior (GO:0007626)	210	79	44.33	+	1.78	3.5e-08	3.26e-06
Putamen Basal Ganglia	synapse assembly (GO:0007416)	133	50	28.07	+	1.78	1.45e-05	0.00074
Putamen Basal Ganglia	tRNA metabolic process (GO:0006399)	199	74	42	+	1.76	1.75e-07	1.43e-05
Putamen Basal Ganglia	proteoglycan biosynthetic process (GO:0030166)	78	29	16.46	+	1.76	0.00117	0.0289
Putamen Basal Ganglia	regulated exocytosis (GO:0045055)	140	52	29.55	+	1.76	1.49e-05	0.000756
Putamen Basal Ganglia	axoneme assembly (GO:0035082)	105	39	22.16	+	1.76	0.000163	0.00576
Putamen Basal Ganglia	regulation of TOR signaling (GO:0032006)	154	57	32.51	+	1.75	5.95e-06	0.000333
Putamen Basal Ganglia	regulation of membrane potential (GO:0042391)	465	172	98.15	+	1.75	2.1e-15	5.1e-13
Putamen Basal Ganglia	mitochondrial gene expression (GO:0140053)	144	53	30.4	+	1.74	1.34e-05	0.000698
Putamen Basal Ganglia	negative regulation of cell projection organization (GO:0031345)	185	68	39.05	+	1.74	1.12e-06	7.51e-05
Putamen Basal Ganglia	regulation of extent of cell growth (GO:0061387)	101	37	21.32	+	1.74	0.000329	0.0102
Putamen Basal Ganglia	exocytosis (GO:0006887)	244	89	51.5	+	1.73	3.31e-08	3.1e-06
Putamen Basal Ganglia	positive regulation of TOR signaling (GO:0032008)	77	28	16.25	+	1.72	0.0019	0.0413
Putamen Basal Ganglia	nucleoside monophosphate metabolic process (GO:0009123)	77	28	16.25	+	1.72	0.0019	0.0413
Putamen Basal Ganglia	DNA damage checkpoint signaling (GO:0000077)	99	36	20.9	+	1.72	0.000466	0.0136
Putamen Basal Ganglia	hippocampus development (GO:0021766)	94	34	19.84	+	1.71	0.000837	0.0221
Putamen Basal Ganglia	negative regulation of neuron projection development (GO:0010977)	130	47	27.44	+	1.71	8.3e-05	0.00327
Putamen Basal Ganglia	tRNA processing (GO:0008033)	133	48	28.07	+	1.71	6.58e-05	0.00271
Putamen Basal Ganglia	regulation of macroautophagy (GO:0016241)	195	70	41.16	+	1.7	2.17e-06	0.000137
Putamen Basal Ganglia	regulation of exocytosis (GO:0017157)	190	68	40.1	+	1.7	2.69e-06	0.000168
Putamen Basal Ganglia	mitochondrial translation (GO:0032543)	109	39	23.01	+	1.7	0.000371	0.0114
Putamen Basal Ganglia	post-Golgi vesicle-mediated transport (GO:0006892)	101	36	21.32	+	1.69	0.000825	0.0219
Putamen Basal Ganglia	microtubule-based movement (GO:0007018)	456	162	96.25	+	1.68	7.64e-13	1.33e-10
Putamen Basal Ganglia	calcium ion transmembrane import into cytosol (GO:0097553)	96	34	20.26	+	1.68	0.0015	0.0356
Putamen Basal Ganglia	regulation of double-strand break repair (GO:2000779)	147	52	31.03	+	1.68	6.32e-05	0.00262
Putamen Basal Ganglia	plasma membrane bounded cell projection assembly (GO:0120031)	450	159	94.99	+	1.67	2.03e-12	3.38e-10
Putamen Basal Ganglia	regulation of plasma membrane bounded cell projection organization (GO:0120035)	637	225	134.46	+	1.67	4.9e-17	1.48e-14
Putamen Basal Ganglia	regulation of DNA repair (GO:0006282)	233	82	49.18	+	1.67	6.3e-07	4.47e-05
Putamen Basal Ganglia	DNA integrity checkpoint signaling (GO:0031570)	108	38	22.8	+	1.67	0.000803	0.0213
Putamen Basal Ganglia	regulation of cell projection organization (GO:0031344)	655	230	138.26	+	1.66	3.99e-17	1.23e-14
Putamen Basal Ganglia	adult behavior (GO:0030534)	154	54	32.51	+	1.66	6.11e-05	0.00255
Putamen Basal Ganglia	central nervous system neuron development (GO:0021954)	97	34	20.47	+	1.66	0.0016	0.0372
Putamen Basal Ganglia	cell projection assembly (GO:0030031)	463	162	97.73	+	1.66	4.03e-12	6.63e-10
Putamen Basal Ganglia	smoothened signaling pathway (GO:0007224)	95	33	20.05	+	1.65	0.00222	0.047
Putamen Basal Ganglia	positive regulation of double-strand break repair (GO:2000781)	98	34	20.69	+	1.64	0.00176	0.0395
Putamen Basal Ganglia	regulation of G protein-coupled receptor signaling pathway (GO:0008277)	159	55	33.56	+	1.64	8.07e-05	0.0032
Putamen Basal Ganglia	pigmentation (GO:0043473)	107	37	22.59	+	1.64	0.00121	0.0297
Putamen Basal Ganglia	glycerophospholipid biosynthetic process (GO:0046474)	188	65	39.68	+	1.64	1.98e-05	0.000966
Putamen Basal Ganglia	behavior (GO:0007610)	655	225	138.26	+	1.63	1.64e-15	4.05e-13
Putamen Basal Ganglia	neuromuscular process (GO:0050905)	169	58	35.67	+	1.63	6.16e-05	0.00256
Putamen Basal Ganglia	mitochondrial transmembrane transport (GO:1990542)	102	35	21.53	+	1.63	0.00212	0.0453
Putamen Basal Ganglia	lysosome organization (GO:0007040)	105	36	22.16	+	1.62	0.00167	0.038
Putamen Basal Ganglia	lytic vacuole organization (GO:0080171)	105	36	22.16	+	1.62	0.00167	0.038
Putamen Basal Ganglia	regulation of microtubule-based process (GO:0032886)	278	95	58.68	+	1.62	3.79e-07	2.78e-05
Putamen Basal Ganglia	positive regulation of neuron projection development (GO:0010976)	153	52	32.3	+	1.61	0.000207	0.00697
Putamen Basal Ganglia	positive regulation of nervous system development (GO:0051962)	280	95	59.1	+	1.61	6.05e-07	4.33e-05
Putamen Basal Ganglia	potassium ion transmembrane transport (GO:0071805)	168	57	35.46	+	1.61	0.000125	0.00454
Putamen Basal Ganglia	microtubule bundle formation (GO:0001578)	136	46	28.71	+	1.6	0.000653	0.0182
Putamen Basal Ganglia	dephosphorylation (GO:0016311)	136	46	28.71	+	1.6	0.000653	0.0182
Putamen Basal Ganglia	positive regulation of DNA repair (GO:0045739)	142	48	29.97	+	1.6	0.00041	0.0123
Putamen Basal Ganglia	signal release (GO:0023061)	196	66	41.37	+	1.6	4.42e-05	0.00197
Putamen Basal Ganglia	plasma membrane bounded cell projection organization (GO:0120036)	1194	402	252.03	+	1.6	3.43e-25	2.42e-22
Putamen Basal Ganglia	protein modification by small protein removal (GO:0070646)	131	44	27.65	+	1.59	0.000813	0.0216
Putamen Basal Ganglia	glycerolipid biosynthetic process (GO:0045017)	210	70	44.33	+	1.58	3.84e-05	0.00173
Putamen Basal Ganglia	neuron projection morphogenesis (GO:0048812)	504	168	106.38	+	1.58	1.04e-10	1.55e-08
Putamen Basal Ganglia	positive regulation of cell projection organization (GO:0031346)	351	117	74.09	+	1.58	9.99e-08	8.36e-06
Putamen Basal Ganglia	cell projection organization (GO:0030030)	1248	415	263.43	+	1.58	7.6e-25	4.89e-22
Putamen Basal Ganglia	mitotic cell cycle phase transition (GO:0044772)	145	48	30.61	+	1.57	0.000701	0.0192
Putamen Basal Ganglia	neuron projection development (GO:0031175)	725	240	153.03	+	1.57	2.54e-14	5.01e-12
Putamen Basal Ganglia	regulation of cell junction assembly (GO:1901888)	269	89	56.78	+	1.57	5.29e-06	0.000298
Putamen Basal Ganglia	regulation of proteasomal ubiquitin-dependent protein catabolic process (GO:0032434)	133	44	28.07	+	1.57	0.00127	0.0309
Putamen Basal Ganglia	plasma membrane bounded cell projection morphogenesis (GO:0120039)	509	168	107.44	+	1.56	2.61e-10	3.42e-08
Putamen Basal Ganglia	vacuole organization (GO:0007033)	203	67	42.85	+	1.56	8.7e-05	0.00339
Putamen Basal Ganglia	neuron development (GO:0048666)	898	296	189.55	+	1.56	3.29e-17	1.04e-14
Putamen Basal Ganglia	regulation of protein polymerization (GO:0032271)	201	66	42.43	+	1.56	0.000116	0.00429
Putamen Basal Ganglia	cell projection morphogenesis (GO:0048858)	516	169	108.92	+	1.55	4.84e-10	6.13e-08
Putamen Basal Ganglia	phosphorylation (GO:0016310)	394	129	83.17	+	1.55	6.46e-08	5.66e-06
Putamen Basal Ganglia	protein polyubiquitination (GO:0000209)	249	81	52.56	+	1.54	2.22e-05	0.00106
Putamen Basal Ganglia	cell morphogenesis involved in neuron differentiation (GO:0048667)	461	149	97.31	+	1.53	1.67e-08	1.66e-06
Putamen Basal Ganglia	axonogenesis (GO:0007409)	378	122	79.79	+	1.53	3.05e-07	2.33e-05
Putamen Basal Ganglia	telencephalon development (GO:0021537)	286	92	60.37	+	1.52	1.06e-05	0.000567
Putamen Basal Ganglia	RNA modification (GO:0009451)	171	55	36.09	+	1.52	0.000664	0.0183
Putamen Basal Ganglia	glycerophospholipid metabolic process (GO:0006650)	283	91	59.74	+	1.52	1.31e-05	0.000684
Putamen Basal Ganglia	protein phosphorylation (GO:0006468)	349	112	73.67	+	1.52	1.59e-06	0.000103
Putamen Basal Ganglia	positive regulation of neurogenesis (GO:0050769)	228	73	48.13	+	1.52	0.000113	0.00422
Putamen Basal Ganglia	regulation of autophagy (GO:0010506)	367	117	77.47	+	1.51	1.12e-06	7.5e-05
Putamen Basal Ganglia	mitochondrial transport (GO:0006839)	179	57	37.78	+	1.51	0.00085	0.0223
Putamen Basal Ganglia	regulation of ubiquitin-dependent protein catabolic process (GO:2000058)	173	55	36.52	+	1.51	0.000985	0.0253
Putamen Basal Ganglia	signal transduction in response to DNA damage (GO:0042770)	148	47	31.24	+	1.5	0.0023	0.0484
Putamen Basal Ganglia	post-translational protein modification (GO:0043687)	835	265	176.25	+	1.5	2.43e-13	4.5e-11
Putamen Basal Ganglia	potassium ion transport (GO:0006813)	186	59	39.26	+	1.5	0.000769	0.0208
Putamen Basal Ganglia	protein modification by small protein conjugation (GO:0032446)	671	212	141.63	+	1.5	1.19e-10	1.73e-08
Putamen Basal Ganglia	axon development (GO:0061564)	434	137	91.61	+	1.5	2.68e-07	2.05e-05
Putamen Basal Ganglia	cell junction organization (GO:0034330)	571	180	120.53	+	1.49	3.42e-09	3.78e-07
Putamen Basal Ganglia	regulation of cell size (GO:0008361)	184	58	38.84	+	1.49	0.001	0.0257
Putamen Basal Ganglia	regulation of calcium ion transmembrane transport (GO:1903169)	162	51	34.19	+	1.49	0.00188	0.0411
Putamen Basal Ganglia	peptidyl-amino acid modification (GO:0018193)	324	102	68.39	+	1.49	1.02e-05	0.000544
Putamen Basal Ganglia	positive regulation of autophagy (GO:0010508)	162	51	34.19	+	1.49	0.00188	0.041
Putamen Basal Ganglia	protein modification by small protein conjugation or removal (GO:0070647)	782	246	165.06	+	1.49	5.93e-12	9.66e-10
Putamen Basal Ganglia	protein ubiquitination (GO:0016567)	593	186	125.17	+	1.49	3.41e-09	3.8e-07
Putamen Basal Ganglia	protein localization to membrane (GO:0072657)	467	145	98.57	+	1.47	3.82e-07	2.79e-05
Putamen Basal Ganglia	generation of neurons (GO:0048699)	1218	378	257.09	+	1.47	5.53e-17	1.64e-14
Putamen Basal Ganglia	pallium development (GO:0021543)	197	61	41.58	+	1.47	0.00111	0.0276
Putamen Basal Ganglia	brain development (GO:0007420)	751	232	158.52	+	1.46	1.45e-10	1.99e-08
Putamen Basal Ganglia	regulation of cellular component size (GO:0032535)	360	111	75.99	+	1.46	1.52e-05	0.000766
Putamen Basal Ganglia	organelle localization (GO:0051640)	552	170	116.52	+	1.46	6e-08	5.39e-06
Putamen Basal Ganglia	protein localization to organelle (GO:0033365)	777	239	164.01	+	1.46	1.19e-10	1.75e-08
Putamen Basal Ganglia	macromolecule modification (GO:0043412)	1926	592	406.54	+	1.46	1.62e-25	1.2e-22
Putamen Basal Ganglia	protein localization to cell periphery (GO:1990778)	241	74	50.87	+	1.45	0.000445	0.0132
Putamen Basal Ganglia	localization within membrane (GO:0051668)	558	171	117.78	+	1.45	9.2e-08	7.75e-06
Putamen Basal Ganglia	response to starvation (GO:0042594)	223	68	47.07	+	1.44	0.000918	0.0238
Putamen Basal Ganglia	neuron differentiation (GO:0030182)	1138	347	240.21	+	1.44	2.37e-14	4.81e-12
Putamen Basal Ganglia	protein modification process (GO:0036211)	1739	530	367.07	+	1.44	7.74e-22	4.41e-19
Putamen Basal Ganglia	head development (GO:0060322)	802	244	169.29	+	1.44	2.94e-10	3.83e-08
Putamen Basal Ganglia	intracellular transport (GO:0046907)	1200	365	253.29	+	1.44	5.93e-15	1.33e-12
Putamen Basal Ganglia	regulation of intracellular transport (GO:0032386)	270	82	56.99	+	1.44	0.0003	0.00951
Putamen Basal Ganglia	secretion by cell (GO:0032940)	438	133	92.45	+	1.44	4.62e-06	0.000265
Putamen Basal Ganglia	nervous system development (GO:0007399)	2279	692	481.05	+	1.44	2.72e-28	2.52e-25
Putamen Basal Ganglia	regulation of heart contraction (GO:0008016)	211	64	44.54	+	1.44	0.00161	0.0374
Putamen Basal Ganglia	regulation of cell projection assembly (GO:0060491)	205	62	43.27	+	1.43	0.0019	0.0413
Putamen Basal Ganglia	regulation of plasma membrane bounded cell projection assembly (GO:0120032)	202	61	42.64	+	1.43	0.00231	0.0486
Putamen Basal Ganglia	cell-cell signaling (GO:0007267)	864	260	182.37	+	1.43	2.37e-10	3.17e-08
Putamen Basal Ganglia	export from cell (GO:0140352)	508	152	107.23	+	1.42	2.57e-06	0.000162
Putamen Basal Ganglia	establishment of protein localization to membrane (GO:0090150)	224	67	47.28	+	1.42	0.00171	0.0386
Putamen Basal Ganglia	microtubule-based process (GO:0007017)	895	267	188.92	+	1.41	3.62e-10	4.66e-08
Putamen Basal Ganglia	establishment of localization in cell (GO:0051649)	1651	492	348.49	+	1.41	3.74e-18	1.42e-15
Putamen Basal Ganglia	positive regulation of DNA metabolic process (GO:0051054)	282	84	59.52	+	1.41	0.00053	0.0152
Putamen Basal Ganglia	rRNA metabolic process (GO:0016072)	252	75	53.19	+	1.41	0.00107	0.0268
Putamen Basal Ganglia	vesicle-mediated transport (GO:0016192)	1311	390	276.72	+	1.41	2.48e-14	4.97e-12
Putamen Basal Ganglia	neurogenesis (GO:0022008)	1413	420	298.25	+	1.41	2.65e-15	6.32e-13
Putamen Basal Ganglia	cellular response to nutrient levels (GO:0031669)	246	73	51.93	+	1.41	0.00158	0.0372
Putamen Basal Ganglia	regulation of nervous system development (GO:0051960)	449	133	94.77	+	1.4	1.81e-05	0.000901
Putamen Basal Ganglia	regulation of neurogenesis (GO:0050767)	365	108	77.04	+	1.4	0.000125	0.00456
Putamen Basal Ganglia	intracellular protein transport (GO:0006886)	559	165	117.99	+	1.4	2.05e-06	0.00013
Putamen Basal Ganglia	autophagy (GO:0006914)	336	99	70.92	+	1.4	0.000261	0.00848
Putamen Basal Ganglia	process utilizing autophagic mechanism (GO:0061919)	336	99	70.92	+	1.4	0.000261	0.00846
Putamen Basal Ganglia	regulation of vesicle-mediated transport (GO:0060627)	550	162	116.09	+	1.4	2.89e-06	0.000176
Putamen Basal Ganglia	protein localization (GO:0008104)	1988	585	419.62	+	1.39	3.36e-20	1.61e-17
Putamen Basal Ganglia	regulation of protein-containing complex assembly (GO:0043254)	432	127	91.19	+	1.39	3.75e-05	0.0017
Putamen Basal Ganglia	cell junction assembly (GO:0034329)	303	89	63.96	+	1.39	0.000634	0.0177
Putamen Basal Ganglia	regulation of DNA metabolic process (GO:0051052)	494	145	104.27	+	1.39	1.24e-05	0.000655
Putamen Basal Ganglia	cellular macromolecule localization (GO:0070727)	1996	585	421.31	+	1.39	8.85e-20	3.97e-17
Putamen Basal Ganglia	cellular localization (GO:0051641)	2706	790	571.18	+	1.38	1.17e-26	9.63e-24
Putamen Basal Ganglia	mitochondrion organization (GO:0007005)	374	109	78.94	+	1.38	0.000201	0.00679
Putamen Basal Ganglia	central nervous system development (GO:0007417)	1040	303	219.52	+	1.38	3.75e-10	4.79e-08
Putamen Basal Ganglia	phospholipid metabolic process (GO:0006644)	357	104	75.36	+	1.38	0.000305	0.00963
Putamen Basal Ganglia	DNA damage response (GO:0006974)	807	235	170.34	+	1.38	4.31e-08	3.97e-06
Putamen Basal Ganglia	calcium ion transport (GO:0006816)	275	80	58.05	+	1.38	0.00171	0.0386
Putamen Basal Ganglia	regulation of cellular component biogenesis (GO:0044087)	1025	298	216.36	+	1.38	6.18e-10	7.69e-08
Putamen Basal Ganglia	cell morphogenesis (GO:0000902)	724	210	152.82	+	1.37	3.11e-07	2.36e-05
Putamen Basal Ganglia	organelle assembly (GO:0070925)	901	261	190.18	+	1.37	1.21e-08	1.24e-06
Putamen Basal Ganglia	vesicle organization (GO:0016050)	361	104	76.2	+	1.36	0.000537	0.0153
Putamen Basal Ganglia	establishment of protein localization (GO:0045184)	1318	379	278.2	+	1.36	1.11e-11	1.79e-09
Putamen Basal Ganglia	forebrain development (GO:0030900)	412	118	86.96	+	1.36	0.000245	0.00802
Putamen Basal Ganglia	establishment of organelle localization (GO:0051656)	426	122	89.92	+	1.36	0.000193	0.00658
Putamen Basal Ganglia	response to light stimulus (GO:0009416)	332	95	70.08	+	1.36	0.0011	0.0275
Putamen Basal Ganglia	carbohydrate derivative biosynthetic process (GO:1901137)	556	159	117.36	+	1.35	2.35e-05	0.00112
Putamen Basal Ganglia	DNA repair (GO:0006281)	524	149	110.61	+	1.35	5.72e-05	0.00245
Putamen Basal Ganglia	glycerolipid metabolic process (GO:0046486)	352	100	74.3	+	1.35	0.0012	0.0295
Putamen Basal Ganglia	organophosphate biosynthetic process (GO:0090407)	567	161	119.68	+	1.35	3.53e-05	0.00161
Putamen Basal Ganglia	ubiquitin-dependent protein catabolic process (GO:0006511)	554	156	116.94	+	1.33	7.17e-05	0.0029
Putamen Basal Ganglia	monoatomic cation transmembrane transport (GO:0098655)	698	196	147.33	+	1.33	8.7e-06	0.000474
Putamen Basal Ganglia	regulation of cellular response to stress (GO:0080135)	538	151	113.56	+	1.33	0.000111	0.00415
Putamen Basal Ganglia	secretion (GO:0046903)	560	157	118.2	+	1.33	7.91e-05	0.00314
Putamen Basal Ganglia	phosphate-containing compound metabolic process (GO:0006796)	1427	400	301.21	+	1.33	1.2e-10	1.72e-08
Putamen Basal Ganglia	regulation of cytoskeleton organization (GO:0051493)	543	152	114.62	+	1.33	0.000119	0.00438
Putamen Basal Ganglia	phosphorus metabolic process (GO:0006793)	1430	400	301.84	+	1.33	1.92e-10	2.58e-08
Putamen Basal Ganglia	endocytosis (GO:0006897)	508	142	107.23	+	1.32	0.000217	0.00722
Putamen Basal Ganglia	positive regulation of protein localization (GO:1903829)	505	141	106.59	+	1.32	0.000258	0.00839
Putamen Basal Ganglia	protein transport (GO:0015031)	1102	307	232.61	+	1.32	4.34e-08	3.97e-06
Putamen Basal Ganglia	regulation of cell growth (GO:0001558)	406	113	85.7	+	1.32	0.00111	0.0276
Putamen Basal Ganglia	monoatomic ion transmembrane transport (GO:0034220)	859	239	181.32	+	1.32	1.99e-06	0.000128
Putamen Basal Ganglia	regulation of transmembrane transport (GO:0034762)	417	116	88.02	+	1.32	0.00103	0.0261
Putamen Basal Ganglia	regulation of cellular component organization (GO:0051128)	2486	691	524.74	+	1.32	2.6e-17	8.54e-15
Putamen Basal Ganglia	modification-dependent protein catabolic process (GO:0019941)	565	157	119.26	+	1.32	0.000131	0.00471
Putamen Basal Ganglia	regulation of protein localization (GO:0032880)	907	252	191.45	+	1.32	1.05e-06	7.16e-05
Putamen Basal Ganglia	membrane organization (GO:0061024)	775	214	163.59	+	1.31	1.28e-05	0.000671
Putamen Basal Ganglia	inorganic ion transmembrane transport (GO:0098660)	776	214	163.8	+	1.31	1.3e-05	0.00068
Putamen Basal Ganglia	regulation of organelle organization (GO:0033043)	1179	325	248.86	+	1.31	6.06e-08	5.37e-06
Putamen Basal Ganglia	regulation of secretion by cell (GO:1903530)	577	159	121.79	+	1.31	0.000189	0.00647
Putamen Basal Ganglia	modification-dependent macromolecule catabolic process (GO:0043632)	570	157	120.31	+	1.3	0.000212	0.00712
Putamen Basal Ganglia	inorganic cation transmembrane transport (GO:0098662)	683	188	144.17	+	1.3	4.88e-05	0.00213
Putamen Basal Ganglia	metal ion transport (GO:0030001)	660	181	139.31	+	1.3	8.37e-05	0.00328
Putamen Basal Ganglia	regulation of cellular localization (GO:0060341)	1019	279	215.09	+	1.3	9.98e-07	6.85e-05
Putamen Basal Ganglia	proteolysis involved in protein catabolic process (GO:0051603)	674	184	142.27	+	1.29	9.84e-05	0.00375
Putamen Basal Ganglia	proteasomal protein catabolic process (GO:0010498)	458	125	96.67	+	1.29	0.00142	0.0338
Putamen Basal Ganglia	response to radiation (GO:0009314)	451	123	95.2	+	1.29	0.0016	0.0372
Putamen Basal Ganglia	macromolecule localization (GO:0033036)	2411	657	508.91	+	1.29	2.15e-14	4.42e-12
Putamen Basal Ganglia	monoatomic cation transport (GO:0006812)	837	227	176.67	+	1.28	2.62e-05	0.00124
Putamen Basal Ganglia	chromatin remodeling (GO:0006338)	649	176	136.99	+	1.28	0.0002	0.00677
Putamen Basal Ganglia	microtubule cytoskeleton organization (GO:0000226)	583	158	123.06	+	1.28	0.000455	0.0133
Putamen Basal Ganglia	localization (GO:0051179)	4549	1225	960.2	+	1.28	1.44e-26	1.12e-23
Putamen Basal Ganglia	cellular component assembly (GO:0022607)	2516	675	531.07	+	1.27	2.56e-13	4.68e-11
Putamen Basal Ganglia	cellular component biogenesis (GO:0044085)	2762	740	583	+	1.27	1.57e-14	3.27e-12
Putamen Basal Ganglia	organelle organization (GO:0006996)	3086	826	651.39	+	1.27	3.6e-16	9.69e-14
Putamen Basal Ganglia	regulation of establishment of protein localization (GO:0070201)	539	144	113.77	+	1.27	0.00158	0.0372
Putamen Basal Ganglia	establishment of localization (GO:0051234)	4006	1069	845.58	+	1.26	4.26e-21	2.34e-18
Putamen Basal Ganglia	endomembrane system organization (GO:0010256)	585	156	123.48	+	1.26	0.00118	0.029
Putamen Basal Ganglia	protein catabolic process (GO:0030163)	799	213	168.65	+	1.26	0.000139	0.00498
Putamen Basal Ganglia	transport (GO:0006810)	3722	990	785.63	+	1.26	7.18e-19	2.88e-16
Putamen Basal Ganglia	regulation of secretion (GO:0051046)	628	167	132.56	+	1.26	0.000861	0.0225
Putamen Basal Ganglia	DNA metabolic process (GO:0006259)	749	199	158.1	+	1.26	0.000306	0.00962
Putamen Basal Ganglia	regulation of localization (GO:0032879)	2010	534	424.27	+	1.26	6.97e-10	8.46e-08
Putamen Basal Ganglia	regulation of biological quality (GO:0065008)	3003	797	633.87	+	1.26	1.27e-14	2.73e-12
Putamen Basal Ganglia	positive regulation of cellular component organization (GO:0051130)	1112	295	234.72	+	1.26	9.49e-06	0.000513
Putamen Basal Ganglia	monoatomic ion transport (GO:0006811)	1030	273	217.41	+	1.26	2.25e-05	0.00108
Putamen Basal Ganglia	negative regulation of cellular component organization (GO:0051129)	699	185	147.54	+	1.25	0.000567	0.0161
Putamen Basal Ganglia	regulation of cell cycle (GO:0051726)	1071	283	226.07	+	1.25	1.92e-05	0.000939
Putamen Basal Ganglia	mitotic cell cycle (GO:0000278)	591	156	124.75	+	1.25	0.00179	0.0399
Putamen Basal Ganglia	RNA processing (GO:0006396)	879	232	185.54	+	1.25	0.00014	0.00499
Putamen Basal Ganglia	cellular component organization (GO:0016043)	5717	1507	1206.74	+	1.25	2.16e-29	2.28e-26
Putamen Basal Ganglia	cellular component organization or biogenesis (GO:0071840)	5931	1562	1251.91	+	1.25	1.18e-30	1.34e-27
Putamen Basal Ganglia	regulation of transport (GO:0051049)	1599	421	337.51	+	1.25	1.91e-07	1.53e-05
Putamen Basal Ganglia	organophosphate metabolic process (GO:0019637)	977	257	206.22	+	1.25	6.83e-05	0.0028
Putamen Basal Ganglia	protein metabolic process (GO:0019538)	3342	876	705.43	+	1.24	1.11e-14	2.43e-12
Putamen Basal Ganglia	import into cell (GO:0098657)	701	183	147.97	+	1.24	0.00134	0.0324
Putamen Basal Ganglia	chromatin organization (GO:0006325)	829	216	174.98	+	1.23	0.000502	0.0145
Putamen Basal Ganglia	cellular response to stress (GO:0033554)	1648	429	347.86	+	1.23	6.36e-07	4.49e-05
Putamen Basal Ganglia	transmembrane transport (GO:0055085)	1297	335	273.77	+	1.22	2.8e-05	0.0013
Putamen Basal Ganglia	regulation of cell cycle process (GO:0010564)	738	190	155.78	+	1.22	0.00207	0.0446
Putamen Basal Ganglia	protein-containing complex assembly (GO:0065003)	1277	327	269.55	+	1.21	7.17e-05	0.0029
Putamen Basal Ganglia	nitrogen compound transport (GO:0071705)	1537	392	324.43	+	1.21	1.76e-05	0.000879
Putamen Basal Ganglia	protein-containing complex organization (GO:0043933)	1433	365	302.48	+	1.21	4.15e-05	0.00186
Putamen Basal Ganglia	nucleic acid metabolic process (GO:0090304)	2178	554	459.73	+	1.21	3.13e-07	2.37e-05
Putamen Basal Ganglia	macromolecule catabolic process (GO:0009057)	1057	268	223.11	+	1.2	0.000654	0.0182
Putamen Basal Ganglia	regulation of catabolic process (GO:0009894)	1034	262	218.26	+	1.2	0.000767	0.0207
Putamen Basal Ganglia	nucleobase-containing compound metabolic process (GO:0006139)	2748	695	580.04	+	1.2	1.55e-08	1.55e-06
Putamen Basal Ganglia	macromolecule metabolic process (GO:0043170)	5404	1365	1140.67	+	1.2	8.73e-18	3.23e-15
Putamen Basal Ganglia	RNA metabolic process (GO:0016070)	1556	392	328.44	+	1.19	6.06e-05	0.00253
Putamen Basal Ganglia	regulation of signaling (GO:0023051)	3541	892	747.43	+	1.19	1.25e-10	1.74e-08
Putamen Basal Ganglia	regulation of cell communication (GO:0010646)	3546	893	748.49	+	1.19	1.28e-10	1.77e-08
Putamen Basal Ganglia	system development (GO:0048731)	3629	912	766	+	1.19	1.21e-10	1.72e-08
Putamen Basal Ganglia	multicellular organism development (GO:0007275)	4029	1008	850.44	+	1.19	2.4e-11	3.75e-09
Putamen Basal Ganglia	RNA biosynthetic process (GO:0032774)	1406	351	296.78	+	1.18	0.000328	0.0102
Putamen Basal Ganglia	nucleobase-containing compound biosynthetic process (GO:0034654)	1793	444	378.46	+	1.17	9.27e-05	0.00357
Putamen Basal Ganglia	primary metabolic process (GO:0044238)	6778	1665	1430.69	+	1.16	3.17e-17	1.02e-14
Putamen Basal Ganglia	intracellular signal transduction (GO:0035556)	1778	436	375.3	+	1.16	0.000294	0.00935
Putamen Basal Ganglia	gene expression (GO:0010467)	2534	619	534.87	+	1.16	1.77e-05	0.000883
Putamen Basal Ganglia	macromolecule biosynthetic process (GO:0009059)	2937	715	619.94	+	1.15	4.89e-06	0.00028
Putamen Basal Ganglia	nucleic acid biosynthetic process (GO:0141187)	1495	363	315.56	+	1.15	0.0022	0.0466
Putamen Basal Ganglia	metabolic process (GO:0008152)	7642	1849	1613.06	+	1.15	1.23e-16	3.43e-14
Putamen Basal Ganglia	biosynthetic process (GO:0009058)	3997	959	843.68	+	1.14	8.45e-07	5.88e-05
Putamen Basal Ganglia	cell development (GO:0048468)	2307	544	486.96	+	1.12	0.00222	0.0469
Putamen Basal Ganglia	anatomical structure development (GO:0048856)	5304	1201	1119.56	+	1.07	0.00156	0.0367
Putamen Basal Ganglia	developmental process (GO:0032502)	5830	1313	1230.59	+	1.07	0.00188	0.0411
Putamen Basal Ganglia	cellular process (GO:0009987)	15563	3478	3285.02	+	1.06	6.86e-15	1.52e-12
Putamen Basal Ganglia	regulation of biological process (GO:0050789)	11815	2602	2493.9	+	1.04	0.00019	0.00652
Putamen Basal Ganglia	biological regulation (GO:0065007)	12219	2687	2579.17	+	1.04	0.000172	0.00608
Putamen Basal Ganglia	regulation of cellular process (GO:0050794)	11417	2510	2409.89	+	1.04	0.000587	0.0166
Putamen Basal Ganglia	biological_process (GO:0008150)	17724	3854	3741.16	+	1.03	1.48e-08	1.5e-06
Putamen Basal Ganglia	response to stimulus (GO:0050896)	8280	1580	1747.73	-	0.9	4.78e-09	5.13e-07
Putamen Basal Ganglia	signal transduction (GO:0007165)	4942	935	1043.15	-	0.9	1.42e-05	0.000737
Putamen Basal Ganglia	positive regulation of multicellular organismal process (GO:0051240)	1661	300	350.6	-	0.86	0.00137	0.0331
Putamen Basal Ganglia	negative regulation of multicellular organismal process (GO:0051241)	1136	198	239.79	-	0.83	0.00166	0.0379
Putamen Basal Ganglia	Unclassified (UNCLASSIFIED)	2856	490	602.84	-	0.81	1.48e-08	1.49e-06
Putamen Basal Ganglia	cell migration (GO:0016477)	941	161	198.63	-	0.81	0.00187	0.041
Putamen Basal Ganglia	response to chemical (GO:0042221)	3714	634	783.95	-	0.81	1.19e-11	1.9e-09
Putamen Basal Ganglia	regulation of cell population proliferation (GO:0042127)	1659	281	350.18	-	0.8	9.54e-06	0.000514
Putamen Basal Ganglia	regulation of cell migration (GO:0030334)	958	162	202.21	-	0.8	0.00101	0.0257
Putamen Basal Ganglia	tissue development (GO:0009888)	1800	304	379.94	-	0.8	3.14e-06	0.000187
Putamen Basal Ganglia	regulation of response to external stimulus (GO:0032101)	1108	185	233.88	-	0.79	0.000176	0.00613
Putamen Basal Ganglia	negative regulation of apoptotic process (GO:0043066)	888	148	187.44	-	0.79	0.000762	0.0206
Putamen Basal Ganglia	negative regulation of programmed cell death (GO:0043069)	923	153	194.83	-	0.79	0.000446	0.0131
Putamen Basal Ganglia	epithelium development (GO:0060429)	1129	187	238.31	-	0.78	9.36e-05	0.00359
Putamen Basal Ganglia	regulation of cell adhesion (GO:0030155)	801	132	169.07	-	0.78	0.000911	0.0237
Putamen Basal Ganglia	hemopoiesis (GO:0030097)	704	116	148.6	-	0.78	0.0019	0.0413
Putamen Basal Ganglia	positive regulation of gene expression (GO:0010628)	1197	196	252.66	-	0.78	2.63e-05	0.00124
Putamen Basal Ganglia	tube development (GO:0035295)	929	152	196.09	-	0.78	0.000211	0.00707
Putamen Basal Ganglia	anatomical structure formation involved in morphogenesis (GO:0048646)	991	162	209.18	-	0.77	0.000125	0.00455
Putamen Basal Ganglia	regulation of defense response (GO:0031347)	845	137	178.36	-	0.77	0.000293	0.00934
Putamen Basal Ganglia	regulation of response to biotic stimulus (GO:0002831)	574	92	121.16	-	0.76	0.00218	0.0464
Putamen Basal Ganglia	response to lipid (GO:0033993)	855	135	180.47	-	0.75	6.7e-05	0.00276
Putamen Basal Ganglia	cellular response to lipid (GO:0071396)	540	85	113.98	-	0.75	0.0016	0.0374
Putamen Basal Ganglia	lymphocyte activation (GO:0046649)	511	78	107.86	-	0.72	0.000797	0.0212
Putamen Basal Ganglia	regulation of immune system process (GO:0002682)	1653	251	348.91	-	0.72	2.41e-10	3.18e-08
Putamen Basal Ganglia	cell activation (GO:0001775)	765	116	161.48	-	0.72	2.57e-05	0.00121
Putamen Basal Ganglia	positive regulation of cell population proliferation (GO:0008284)	930	141	196.3	-	0.72	3.19e-06	0.00019
Putamen Basal Ganglia	response to cytokine (GO:0034097)	840	127	177.31	-	0.72	8.3e-06	0.000454
Putamen Basal Ganglia	positive regulation of response to external stimulus (GO:0032103)	576	87	121.58	-	0.72	0.000231	0.00762
Putamen Basal Ganglia	regulation of cell activation (GO:0050865)	649	97	136.99	-	0.71	5.9e-05	0.00248
Putamen Basal Ganglia	response to peptide (GO:1901652)	857	128	180.89	-	0.71	3.01e-06	0.000182
Putamen Basal Ganglia	regulation of inflammatory response (GO:0050727)	403	60	85.06	-	0.71	0.00163	0.0376
Putamen Basal Ganglia	positive regulation of locomotion (GO:0040017)	595	88	125.59	-	0.7	8.31e-05	0.00327
Putamen Basal Ganglia	leukocyte differentiation (GO:0002521)	433	64	91.4	-	0.7	0.000838	0.0221
Putamen Basal Ganglia	regulation of cell-cell adhesion (GO:0022407)	508	75	107.23	-	0.7	0.000271	0.00871
Putamen Basal Ganglia	regulation of lymphocyte activation (GO:0051249)	522	77	110.18	-	0.7	0.000213	0.00714
Putamen Basal Ganglia	regulation of leukocyte activation (GO:0002694)	590	87	124.54	-	0.7	7.78e-05	0.00311
Putamen Basal Ganglia	cellular response to cytokine stimulus (GO:0071345)	744	109	157.04	-	0.69	5.59e-06	0.000314
Putamen Basal Ganglia	response to external stimulus (GO:0009605)	1981	290	418.15	-	0.69	1.41e-14	2.98e-12
Putamen Basal Ganglia	positive regulation of immune system process (GO:0002684)	1042	152	219.94	-	0.69	4.49e-08	4.06e-06
Putamen Basal Ganglia	negative regulation of immune system process (GO:0002683)	543	79	114.62	-	0.69	9.58e-05	0.00366
Putamen Basal Ganglia	regulation of epithelial cell proliferation (GO:0050678)	363	52	76.62	-	0.68	0.00114	0.0282
Putamen Basal Ganglia	regulation of immune response (GO:0050776)	1028	147	216.99	-	0.68	1.19e-08	1.22e-06
Putamen Basal Ganglia	positive regulation of cell motility (GO:2000147)	579	82	122.21	-	0.67	1.71e-05	0.000859
Putamen Basal Ganglia	leukocyte activation (GO:0045321)	636	90	134.25	-	0.67	6.58e-06	0.000367
Putamen Basal Ganglia	positive regulation of cell migration (GO:0030335)	553	78	116.73	-	0.67	2.26e-05	0.00108
Putamen Basal Ganglia	positive regulation of cell adhesion (GO:0045785)	499	70	105.33	-	0.66	4.82e-05	0.00213
Putamen Basal Ganglia	epithelial cell differentiation (GO:0030855)	657	92	138.68	-	0.66	2.85e-06	0.000174
Putamen Basal Ganglia	regulation of T cell activation (GO:0050863)	396	55	83.59	-	0.66	0.000236	0.00774
Putamen Basal Ganglia	lymphocyte differentiation (GO:0030098)	288	40	60.79	-	0.66	0.00217	0.0464
Putamen Basal Ganglia	tube morphogenesis (GO:0035239)	700	95	147.76	-	0.64	2.5e-07	1.94e-05
Putamen Basal Ganglia	positive regulation of immune response (GO:0050778)	689	93	145.43	-	0.64	2.05e-07	1.63e-05
Putamen Basal Ganglia	extracellular matrix organization (GO:0030198)	289	39	61	-	0.64	0.00104	0.0262
Putamen Basal Ganglia	extracellular structure organization (GO:0043062)	290	39	61.21	-	0.64	0.00106	0.0265
Putamen Basal Ganglia	external encapsulating structure organization (GO:0045229)	291	39	61.42	-	0.63	0.000839	0.0221
Putamen Basal Ganglia	positive regulation of T cell activation (GO:0050870)	262	35	55.3	-	0.63	0.0017	0.0385
Putamen Basal Ganglia	positive regulation of leukocyte cell-cell adhesion (GO:1903039)	283	37	59.74	-	0.62	0.000545	0.0155
Putamen Basal Ganglia	sensory perception (GO:0007600)	1002	131	211.5	-	0.62	2.11e-11	3.33e-09
Putamen Basal Ganglia	regulation of leukocyte cell-cell adhesion (GO:1903037)	384	50	81.05	-	0.62	4.94e-05	0.00215
Putamen Basal Ganglia	skin development (GO:0043588)	287	37	60.58	-	0.61	0.000346	0.0106
Putamen Basal Ganglia	positive regulation of cell-cell adhesion (GO:0022409)	337	43	71.13	-	0.6	8.76e-05	0.00341
Putamen Basal Ganglia	vasculature development (GO:0001944)	561	71	118.42	-	0.6	1.81e-07	1.47e-05
Putamen Basal Ganglia	immune response-activating cell surface receptor signaling pathway (GO:0002429)	253	32	53.4	-	0.6	0.000612	0.0172
Putamen Basal Ganglia	G protein-coupled receptor signaling pathway (GO:0007186)	1263	159	266.59	-	0.6	8.17e-16	2.09e-13
Putamen Basal Ganglia	biological process involved in interspecies interaction between organisms (GO:0044419)	1616	202	341.1	-	0.59	1.5e-20	7.65e-18
Putamen Basal Ganglia	regulation of production of molecular mediator of immune response (GO:0002700)	200	25	42.22	-	0.59	0.00219	0.0466
Putamen Basal Ganglia	defense response (GO:0006952)	1515	189	319.78	-	0.59	2.01e-19	8.51e-17
Putamen Basal Ganglia	regulation of cytokine production (GO:0001817)	802	100	169.29	-	0.59	1.24e-10	1.75e-08
Putamen Basal Ganglia	innate immune response (GO:0045087)	797	99	168.23	-	0.59	1.09e-10	1.62e-08
Putamen Basal Ganglia	positive regulation of phosphatidylinositol 3-kinase/protein kinase B signal transduction (GO:0051897)	202	25	42.64	-	0.59	0.00172	0.0387
Putamen Basal Ganglia	response to biotic stimulus (GO:0009607)	1491	184	314.72	-	0.58	1.07e-19	4.67e-17
Putamen Basal Ganglia	hormone metabolic process (GO:0042445)	212	26	44.75	-	0.58	0.000941	0.0243
Putamen Basal Ganglia	locomotion (GO:0040011)	369	45	77.89	-	0.58	1.07e-05	0.000566
Putamen Basal Ganglia	activation of immune response (GO:0002253)	402	49	84.85	-	0.58	3.29e-06	0.000195
Putamen Basal Ganglia	immune response-activating signaling pathway (GO:0002757)	337	41	71.13	-	0.58	2.06e-05	0.000992
Putamen Basal Ganglia	immune response-regulating cell surface receptor signaling pathway (GO:0002768)	288	35	60.79	-	0.58	0.000106	0.00399
Putamen Basal Ganglia	response to other organism (GO:0051707)	1445	174	305.01	-	0.57	2.21e-20	1.09e-17
Putamen Basal Ganglia	immune system process (GO:0002376)	2409	290	508.49	-	0.57	1.3e-34	3.2e-31
Putamen Basal Ganglia	response to external biotic stimulus (GO:0043207)	1448	174	305.64	-	0.57	1.3e-20	6.88e-18
Putamen Basal Ganglia	regulation of lymphocyte mediated immunity (GO:0002706)	201	24	42.43	-	0.57	0.00091	0.0237
Putamen Basal Ganglia	regulation of leukocyte migration (GO:0002685)	227	27	47.91	-	0.56	0.000403	0.0122
Putamen Basal Ganglia	taxis (GO:0042330)	345	41	72.82	-	0.56	9.91e-06	0.000532
Putamen Basal Ganglia	regulation of leukocyte mediated immunity (GO:0002703)	261	31	55.09	-	0.56	0.000124	0.00453
Putamen Basal Ganglia	negative regulation of cytokine production (GO:0001818)	305	36	64.38	-	0.56	2.72e-05	0.00127
Putamen Basal Ganglia	negative regulation of cell-cell adhesion (GO:0022408)	204	24	43.06	-	0.56	0.000714	0.0195
Putamen Basal Ganglia	regulation of adaptive immune response (GO:0002819)	221	26	46.65	-	0.56	0.000345	0.0106
Putamen Basal Ganglia	blood vessel development (GO:0001568)	537	63	113.35	-	0.56	1.11e-08	1.15e-06
Putamen Basal Ganglia	chemotaxis (GO:0006935)	343	40	72.4	-	0.55	5.08e-06	0.000289
Putamen Basal Ganglia	regulation of adaptive immune response based on somatic recombination of immune receptors built from immunoglobulin superfamily domains (GO:0002822)	206	24	43.48	-	0.55	0.000551	0.0157
Putamen Basal Ganglia	defense response to symbiont (GO:0140546)	903	105	190.6	-	0.55	4.07e-14	7.93e-12
Putamen Basal Ganglia	morphogenesis of a branching epithelium (GO:0061138)	172	20	36.31	-	0.55	0.00138	0.0331
Putamen Basal Ganglia	defense response to other organism (GO:0098542)	1076	125	227.12	-	0.55	9.75e-17	2.83e-14
Putamen Basal Ganglia	positive regulation of inflammatory response (GO:0050729)	156	18	32.93	-	0.55	0.0022	0.0465
Putamen Basal Ganglia	epidermis development (GO:0008544)	347	40	73.24	-	0.55	3.05e-06	0.000183
Putamen Basal Ganglia	regulation of angiogenesis (GO:0045765)	296	34	62.48	-	0.54	2.02e-05	0.000982
Putamen Basal Ganglia	viral life cycle (GO:0019058)	184	21	38.84	-	0.54	0.000738	0.02
Putamen Basal Ganglia	positive regulation of ERK1 and ERK2 cascade (GO:0070374)	193	22	40.74	-	0.54	0.000514	0.0148
Putamen Basal Ganglia	detoxification (GO:0098754)	151	17	31.87	-	0.53	0.00186	0.0409
Putamen Basal Ganglia	regulation of vasculature development (GO:1901342)	303	34	63.96	-	0.53	6.98e-06	0.000384
Putamen Basal Ganglia	positive regulation of leukocyte migration (GO:0002687)	152	17	32.08	-	0.53	0.00186	0.0409
Putamen Basal Ganglia	positive regulation of cytokine production (GO:0001819)	504	56	106.38	-	0.53	3.57e-09	3.92e-07
Putamen Basal Ganglia	positive regulation of leukocyte mediated immunity (GO:0002705)	155	17	32.72	-	0.52	0.00144	0.0343
Putamen Basal Ganglia	immune response-regulating signaling pathway (GO:0002764)	412	45	86.96	-	0.52	6.31e-08	5.56e-06
Putamen Basal Ganglia	cytokine-mediated signaling pathway (GO:0019221)	397	43	83.8	-	0.51	7.35e-08	6.41e-06
Putamen Basal Ganglia	response to lipopolysaccharide (GO:0032496)	319	34	67.33	-	0.5	1.06e-06	7.17e-05
Putamen Basal Ganglia	immune effector process (GO:0002252)	498	53	105.12	-	0.5	6.96e-10	8.52e-08
Putamen Basal Ganglia	negative regulation of leukocyte activation (GO:0002695)	199	21	42	-	0.5	0.00011	0.00415
Putamen Basal Ganglia	pattern recognition receptor signaling pathway (GO:0002221)	133	14	28.07	-	0.5	0.00185	0.0409
Putamen Basal Ganglia	positive regulation of lymphocyte mediated immunity (GO:0002708)	133	14	28.07	-	0.5	0.00185	0.0408
Putamen Basal Ganglia	negative regulation of lymphocyte activation (GO:0051250)	172	18	36.31	-	0.5	0.000326	0.0102
Putamen Basal Ganglia	epidermal cell differentiation (GO:0009913)	211	22	44.54	-	0.49	5.85e-05	0.00248
Putamen Basal Ganglia	negative regulation of cell activation (GO:0050866)	221	23	46.65	-	0.49	3.06e-05	0.0014
Putamen Basal Ganglia	response to molecule of bacterial origin (GO:0002237)	339	35	71.56	-	0.49	1.85e-07	1.49e-05
Putamen Basal Ganglia	regulation of tumor necrosis factor production (GO:0032680)	175	18	36.94	-	0.49	0.000251	0.0082
Putamen Basal Ganglia	negative regulation of leukocyte cell-cell adhesion (GO:1903038)	147	15	31.03	-	0.48	0.000734	0.02
Putamen Basal Ganglia	regulation of immune effector process (GO:0002697)	414	42	87.39	-	0.48	3.72e-09	4.06e-07
Putamen Basal Ganglia	biological process involved in symbiotic interaction (GO:0044403)	190	19	40.1	-	0.47	7.3e-05	0.00294
Putamen Basal Ganglia	regulation of wound healing (GO:0061041)	130	13	27.44	-	0.47	0.00112	0.0279
Putamen Basal Ganglia	regulation of tumor necrosis factor superfamily cytokine production (GO:1903555)	180	18	37.99	-	0.47	0.000103	0.0039
Putamen Basal Ganglia	angiogenesis (GO:0001525)	351	35	74.09	-	0.47	3.28e-08	3.1e-06
Putamen Basal Ganglia	biological process involved in interaction with host (GO:0051701)	152	15	32.08	-	0.47	0.000302	0.00955
Putamen Basal Ganglia	leukocyte migration (GO:0050900)	244	24	51.5	-	0.47	3.83e-06	0.000224
Putamen Basal Ganglia	negative regulation of hemopoiesis (GO:1903707)	122	12	25.75	-	0.47	0.00166	0.0382
Putamen Basal Ganglia	positive regulation of tumor necrosis factor superfamily cytokine production (GO:1903557)	112	11	23.64	-	0.47	0.00233	0.0489
Putamen Basal Ganglia	regulation of interleukin-6 production (GO:0032675)	153	15	32.3	-	0.46	0.000304	0.00959
Putamen Basal Ganglia	inflammatory response (GO:0006954)	593	58	125.17	-	0.46	1.61e-13	3.06e-11
Putamen Basal Ganglia	blood vessel morphogenesis (GO:0048514)	442	43	93.3	-	0.46	1.9e-10	2.58e-08
Putamen Basal Ganglia	negative regulation of immune effector process (GO:0002698)	134	13	28.28	-	0.46	0.000618	0.0173
Putamen Basal Ganglia	B cell differentiation (GO:0030183)	124	12	26.17	-	0.46	0.00123	0.0299
Putamen Basal Ganglia	cellular response to biotic stimulus (GO:0071216)	239	23	50.45	-	0.46	3.02e-06	0.000182
Putamen Basal Ganglia	leukocyte mediated immunity (GO:0002443)	323	31	68.18	-	0.45	4.15e-08	3.84e-06
Putamen Basal Ganglia	immune response (GO:0006955)	1741	167	367.49	-	0.45	1.98e-40	2.93e-36
Putamen Basal Ganglia	symbiont entry into host (GO:0044409)	115	11	24.27	-	0.45	0.00177	0.0397
Putamen Basal Ganglia	symbiont entry into host cell (GO:0046718)	115	11	24.27	-	0.45	0.00177	0.0397
Putamen Basal Ganglia	negative regulation of T cell activation (GO:0050868)	136	13	28.71	-	0.45	0.000458	0.0134
Putamen Basal Ganglia	negative regulation of leukocyte differentiation (GO:1902106)	117	11	24.7	-	0.45	0.00131	0.0315
Putamen Basal Ganglia	myeloid leukocyte activation (GO:0002274)	160	15	33.77	-	0.44	0.000126	0.00456
Putamen Basal Ganglia	regulation of T cell mediated immunity (GO:0002709)	107	10	22.59	-	0.44	0.00183	0.0405
Putamen Basal Ganglia	positive regulation of immune effector process (GO:0002699)	270	25	56.99	-	0.44	2.47e-07	1.93e-05
Putamen Basal Ganglia	odontogenesis (GO:0042476)	120	11	25.33	-	0.43	0.000687	0.0189
Putamen Basal Ganglia	monocarboxylic acid transport (GO:0015718)	154	14	32.51	-	0.43	9.47e-05	0.00363
Putamen Basal Ganglia	cell chemotaxis (GO:0060326)	213	19	44.96	-	0.42	2.66e-06	0.000166
Putamen Basal Ganglia	regulation of epithelial cell differentiation (GO:0030856)	159	14	33.56	-	0.42	5.17e-05	0.00224
Putamen Basal Ganglia	response to bacterium (GO:0009617)	696	61	146.91	-	0.42	8.55e-19	3.34e-16
Putamen Basal Ganglia	lymphocyte mediated immunity (GO:0002449)	265	23	55.94	-	0.41	7.84e-08	6.75e-06
Putamen Basal Ganglia	negative regulation of lipid metabolic process (GO:0045833)	104	9	21.95	-	0.41	0.00102	0.0259
Putamen Basal Ganglia	regulation of cytokine production involved in immune response (GO:0002718)	128	11	27.02	-	0.41	0.000194	0.00662
Putamen Basal Ganglia	cellular response to lipopolysaccharide (GO:0071222)	199	17	42	-	0.4	2.8e-06	0.000172
Putamen Basal Ganglia	cellular response to molecule of bacterial origin (GO:0071219)	212	18	44.75	-	0.4	1.05e-06	7.18e-05
Putamen Basal Ganglia	leukocyte chemotaxis (GO:0030595)	142	12	29.97	-	0.4	7.31e-05	0.00293
Putamen Basal Ganglia	myeloid leukocyte migration (GO:0097529)	131	11	27.65	-	0.4	0.000142	0.00506
Putamen Basal Ganglia	regulation of leukocyte proliferation (GO:0070663)	279	23	58.89	-	0.39	8.21e-09	8.69e-07
Putamen Basal Ganglia	adaptive immune response based on somatic recombination of immune receptors built from immunoglobulin superfamily domains (GO:0002460)	268	21	56.57	-	0.37	4.14e-09	4.48e-07
Putamen Basal Ganglia	regulation of interleukin-1 production (GO:0032652)	115	9	24.27	-	0.37	0.000201	0.00678
Putamen Basal Ganglia	positive regulation of leukocyte proliferation (GO:0070665)	170	13	35.88	-	0.36	2.74e-06	0.00017
Putamen Basal Ganglia	detection of stimulus (GO:0051606)	690	52	145.64	-	0.36	8.02e-23	4.76e-20
Putamen Basal Ganglia	gland morphogenesis (GO:0022612)	108	8	22.8	-	0.35	0.000199	0.00676
Putamen Basal Ganglia	positive regulation of angiogenesis (GO:0045766)	164	12	34.62	-	0.35	1.88e-06	0.000121
Putamen Basal Ganglia	regulation of lymphocyte proliferation (GO:0050670)	250	18	52.77	-	0.34	2.75e-09	3.09e-07
Putamen Basal Ganglia	positive regulation of vasculature development (GO:1904018)	168	12	35.46	-	0.34	9.46e-07	6.52e-05
Putamen Basal Ganglia	regulation of mononuclear cell proliferation (GO:0032944)	254	18	53.61	-	0.34	1.38e-09	1.61e-07
Putamen Basal Ganglia	cell-cell recognition (GO:0009988)	71	5	14.99	-	0.33	0.00198	0.043
Putamen Basal Ganglia	mononuclear cell migration (GO:0071674)	115	8	24.27	-	0.33	4.85e-05	0.00213
Putamen Basal Ganglia	positive regulation of interleukin-1 production (GO:0032732)	72	5	15.2	-	0.33	0.00203	0.044
Putamen Basal Ganglia	cell surface receptor signaling pathway via STAT (GO:0097696)	75	5	15.83	-	0.32	0.000973	0.0251
Putamen Basal Ganglia	cell killing (GO:0001906)	180	12	37.99	-	0.32	1.7e-07	1.4e-05
Putamen Basal Ganglia	positive regulation of lymphocyte proliferation (GO:0050671)	151	10	31.87	-	0.31	1.69e-06	0.000109
Putamen Basal Ganglia	granulocyte chemotaxis (GO:0071621)	76	5	16.04	-	0.31	0.000994	0.0255
Putamen Basal Ganglia	positive regulation of mononuclear cell proliferation (GO:0032946)	153	10	32.3	-	0.31	1.18e-06	7.89e-05
Putamen Basal Ganglia	granulocyte migration (GO:0097530)	92	6	19.42	-	0.31	0.000175	0.00612
Putamen Basal Ganglia	immunoglobulin mediated immune response (GO:0016064)	184	12	38.84	-	0.31	8.32e-08	7.08e-06
Putamen Basal Ganglia	regulation of alpha-beta T cell activation (GO:0046634)	123	8	25.96	-	0.31	1.18e-05	0.000622
Putamen Basal Ganglia	regulation of chemokine production (GO:0032642)	94	6	19.84	-	0.3	0.000122	0.00446
Putamen Basal Ganglia	regulation of T cell proliferation (GO:0042129)	189	12	39.89	-	0.3	2.77e-08	2.68e-06
Putamen Basal Ganglia	B cell mediated immunity (GO:0019724)	189	12	39.89	-	0.3	2.77e-08	2.66e-06
Putamen Basal Ganglia	regulation of interleukin-1 beta production (GO:0032651)	96	6	20.26	-	0.3	0.000127	0.00459
Putamen Basal Ganglia	positive regulation of non-canonical NF-kappaB signal transduction (GO:1901224)	64	4	13.51	-	0.3	0.00187	0.041
Putamen Basal Ganglia	keratinocyte differentiation (GO:0030216)	144	9	30.4	-	0.3	1.55e-06	0.000102
Putamen Basal Ganglia	regulation of alpha-beta T cell differentiation (GO:0046637)	81	5	17.1	-	0.29	0.000328	0.0102
Putamen Basal Ganglia	cellular response to chemokine (GO:1990869)	84	5	17.73	-	0.28	0.00023	0.00763
Putamen Basal Ganglia	response to chemokine (GO:1990868)	84	5	17.73	-	0.28	0.00023	0.00761
Putamen Basal Ganglia	defense response to Gram-negative bacterium (GO:0050829)	102	6	21.53	-	0.28	4.23e-05	0.0019
Putamen Basal Ganglia	detection of stimulus involved in sensory perception (GO:0050906)	564	32	119.05	-	0.27	5.63e-25	3.79e-22
Putamen Basal Ganglia	positive regulation of chemokine production (GO:0032722)	71	4	14.99	-	0.27	0.000633	0.0177
Putamen Basal Ganglia	acute inflammatory response (GO:0002526)	73	4	15.41	-	0.26	0.000434	0.0129
Putamen Basal Ganglia	positive regulation of alpha-beta T cell activation (GO:0046635)	74	4	15.62	-	0.26	0.000288	0.0092
Putamen Basal Ganglia	defense response to bacterium (GO:0042742)	316	17	66.7	-	0.25	5.4e-15	1.23e-12
Putamen Basal Ganglia	leukocyte cell-cell adhesion (GO:0007159)	57	3	12.03	-	0.25	0.00168	0.038
Putamen Basal Ganglia	positive regulation of peptidyl-tyrosine phosphorylation (GO:0050731)	57	3	12.03	-	0.25	0.00168	0.038
Putamen Basal Ganglia	regulation of natural killer cell mediated immunity (GO:0002715)	58	3	12.24	-	0.25	0.00114	0.0282
Putamen Basal Ganglia	adaptive immune response (GO:0002250)	683	35	144.17	-	0.24	9.73e-33	1.8e-29
Putamen Basal Ganglia	defense response to fungus (GO:0050832)	59	3	12.45	-	0.24	0.00114	0.0282
Putamen Basal Ganglia	disruption of anatomical structure in another organism (GO:0141060)	119	6	25.12	-	0.24	1.38e-06	9.15e-05
Putamen Basal Ganglia	antigen processing and presentation (GO:0019882)	103	5	21.74	-	0.23	5.19e-06	0.000293
Putamen Basal Ganglia	regulation of CD4-positive, alpha-beta T cell differentiation (GO:0043370)	63	3	13.3	-	0.23	0.000523	0.015
Putamen Basal Ganglia	sensory perception of chemical stimulus (GO:0007606)	551	26	116.3	-	0.22	3.32e-28	2.9e-25
Putamen Basal Ganglia	positive regulation of T cell proliferation (GO:0042102)	106	5	22.37	-	0.22	3.53e-06	0.000207
Putamen Basal Ganglia	regulation of CD4-positive, alpha-beta T cell activation (GO:2000514)	85	4	17.94	-	0.22	4.33e-05	0.00193
Putamen Basal Ganglia	antibacterial humoral response (GO:0019731)	66	3	13.93	-	0.22	0.000373	0.0114
Putamen Basal Ganglia	neutrophil migration (GO:1990266)	67	3	14.14	-	0.21	0.000238	0.00782
Putamen Basal Ganglia	response to fungus (GO:0009620)	70	3	14.78	-	0.2	0.000169	0.00599
Putamen Basal Ganglia	positive regulation of CD4-positive, alpha-beta T cell activation (GO:2000516)	47	2	9.92	-	0.2	0.00204	0.0441
Putamen Basal Ganglia	antimicrobial humoral response (GO:0019730)	166	7	35.04	-	0.2	1.17e-09	1.4e-07
Putamen Basal Ganglia	regulation of type II interferon production (GO:0032649)	120	5	25.33	-	0.2	2.26e-07	1.78e-05
Putamen Basal Ganglia	regulation of T cell mediated cytotoxicity (GO:0001914)	48	2	10.13	-	0.2	0.00208	0.0447
Putamen Basal Ganglia	negative regulation of epithelial cell differentiation (GO:0030857)	48	2	10.13	-	0.2	0.00208	0.0447
Putamen Basal Ganglia	regulation of cell adhesion mediated by integrin (GO:0033628)	49	2	10.34	-	0.19	0.00136	0.0329
Putamen Basal Ganglia	regulation of leukocyte mediated cytotoxicity (GO:0001910)	99	4	20.9	-	0.19	2.74e-06	0.000169
Putamen Basal Ganglia	chemokine-mediated signaling pathway (GO:0070098)	75	3	15.83	-	0.19	4.85e-05	0.00213
Putamen Basal Ganglia	regulation of natural killer cell mediated cytotoxicity (GO:0042269)	52	2	10.98	-	0.18	0.000929	0.0241
Putamen Basal Ganglia	keratinization (GO:0031424)	81	3	17.1	-	0.18	1.45e-05	0.000741
Putamen Basal Ganglia	humoral immune response (GO:0006959)	271	10	57.2	-	0.17	1.55e-16	4.26e-14
Putamen Basal Ganglia	regulation of cell killing (GO:0031341)	109	4	23.01	-	0.17	3.68e-07	2.71e-05
Putamen Basal Ganglia	disruption of cell in another organism (GO:0141061)	115	4	24.27	-	0.16	1.09e-07	9.08e-06
Putamen Basal Ganglia	killing of cells of another organism (GO:0031640)	115	4	24.27	-	0.16	1.09e-07	9.03e-06
Putamen Basal Ganglia	sensory perception of smell (GO:0007608)	472	16	99.63	-	0.16	2.42e-29	2.39e-26
Putamen Basal Ganglia	antimicrobial humoral immune response mediated by antimicrobial peptide (GO:0061844)	120	4	25.33	-	0.16	3.11e-08	2.95e-06
Putamen Basal Ganglia	defense response to Gram-positive bacterium (GO:0050830)	122	4	25.75	-	0.16	2.06e-08	2.02e-06
Putamen Basal Ganglia	detection of chemical stimulus (GO:0009593)	523	16	110.39	-	0.14	7.1e-34	1.5e-30
Putamen Basal Ganglia	positive regulation of leukocyte mediated cytotoxicity (GO:0001912)	68	2	14.35	-	0.14	3.45e-05	0.00158
Putamen Basal Ganglia	positive regulation of cell killing (GO:0031343)	71	2	14.99	-	0.13	1.46e-05	0.000739
Putamen Basal Ganglia	complement activation, classical pathway (GO:0006958)	38	1	8.02	-	0.12	0.00227	0.048
Putamen Basal Ganglia	positive regulation of T cell mediated cytotoxicity (GO:0001916)	38	1	8.02	-	0.12	0.00227	0.0479
Putamen Basal Ganglia	positive regulation of fatty acid metabolic process (GO:0045923)	38	1	8.02	-	0.12	0.00227	0.0478
Putamen Basal Ganglia	positive regulation of type II interferon production (GO:0032729)	77	2	16.25	-	0.12	4.12e-06	0.000237
Putamen Basal Ganglia	negative regulation of type II interferon production (GO:0032689)	42	1	8.87	-	0.11	0.000966	0.0249
Putamen Basal Ganglia	regulation of interleukin-8 production (GO:0032677)	85	2	17.94	-	0.11	7.55e-07	5.28e-05
Putamen Basal Ganglia	regulation of activated T cell proliferation (GO:0046006)	43	1	9.08	-	0.11	0.00103	0.0261
Putamen Basal Ganglia	humoral immune response mediated by circulating immunoglobulin (GO:0002455)	43	1	9.08	-	0.11	0.00103	0.026
Putamen Basal Ganglia	antigen processing and presentation of exogenous antigen (GO:0019884)	50	1	10.55	-	0.09	0.000173	0.00608
Putamen Basal Ganglia	complement activation (GO:0006956)	55	1	11.61	-	0.09	4.71e-05	0.00209
Putamen Basal Ganglia	detection of chemical stimulus involved in sensory perception (GO:0050907)	487	8	102.8	-	0.08	7.45e-39	3.68e-35
Putamen Basal Ganglia	antigen processing and presentation of peptide antigen (GO:0048002)	68	1	14.35	-	0.07	3.47e-06	0.000205
Putamen Basal Ganglia	detection of chemical stimulus involved in sensory perception of smell (GO:0050911)	440	4	92.87	-	0.04	2.74e-39	2.03e-35
Putamen Basal Ganglia	antigen processing and presentation of peptide or polysaccharide antigen via MHC class II (GO:0002504)	34	0	7.18	-	< 0.01	0.000491	0.0143
Putamen Basal Ganglia	antigen processing and presentation of peptide antigen via MHC class II (GO:0002495)	33	0	6.97	-	< 0.01	0.000826	0.0219
Putamen Basal Ganglia	antigen processing and presentation of exogenous peptide antigen (GO:0002478)	41	0	8.65	-	< 0.01	0.000135	0.00485
Putamen Basal Ganglia	positive regulation of interleukin-8 production (GO:0032757)	65	0	13.72	-	< 0.01	3.15e-07	2.37e-05
Putamen Basal Ganglia	antigen processing and presentation of exogenous peptide antigen via MHC class II (GO:0019886)	31	0	6.54	-	< 0.01	0.0013	0.0316
Putamen Basal Ganglia	antigen processing and presentation of endogenous antigen (GO:0019883)	30	0	6.33	-	< 0.01	0.00124	0.0301
Putamen Basal Ganglia	positive regulation of vascular endothelial growth factor production (GO:0010575)	31	0	6.54	-	< 0.01	0.0013	0.0315
Putamen Basal Ganglia	regulation of vascular endothelial growth factor production (GO:0010574)	34	0	7.18	-	< 0.01	0.000491	0.0143
Putamen Basal Ganglia	regulation of T-helper 1 type immune response (GO:0002825)	32	0	6.75	-	< 0.01	0.000778	0.0208
FDR, false discovery rate; GO, Gene Ontology; PANTHER, Protein Analysis Through Evolutionary Relationships classification system (Released 20240807); P, uncorrected P value from Fisher's exact test; REFLIST, reference gene list containing all 20,580 human genes in database; Upload, analyzed gene list; Upload_expected, expected number of genes in category by chance; Direction, direction of enrichment; Fold enrichment, ratio of observed to expected genes in each GO category.

### Sheet: S.Table7
Supplementary Table 7. OCD risk genes overlapping with KNCN/MKNK1-AS1 co-expressed genes in brain tissues.
Gene	Tissue
PHTF1	Caudate_Basal_Ganglia
RSBN1	Caudate_Basal_Ganglia
CELSR3	Caudate_Basal_Ganglia
P4HTM	Caudate_Basal_Ganglia
DALRD3	Caudate_Basal_Ganglia
QRICH1	Caudate_Basal_Ganglia
USP19	Caudate_Basal_Ganglia
C3orf62	Caudate_Basal_Ganglia
USP4	Caudate_Basal_Ganglia
AMT	Caudate_Basal_Ganglia
NICN1	Caudate_Basal_Ganglia
TRAIP	Caudate_Basal_Ganglia
DNAH1	Caudate_Basal_Ganglia
NISCH	Caudate_Basal_Ganglia
PCDHB14	Caudate_Basal_Ganglia
BTN2A2	Caudate_Basal_Ganglia
ZNF391	Caudate_Basal_Ganglia
ZNF184	Caudate_Basal_Ganglia
CCHCR1	Caudate_Basal_Ganglia
TSNARE1	Caudate_Basal_Ganglia
SCAI	Caudate_Basal_Ganglia
PBX3	Caudate_Basal_Ganglia
ZDHHC5	Caudate_Basal_Ganglia
TMEM107	Caudate_Basal_Ganglia
SLC25A17	Caudate_Basal_Ganglia
PHTF1	Hypothalamus
CSRNP3	Hypothalamus
CELSR3	Hypothalamus
NCKIPSD	Hypothalamus
IP6K2	Hypothalamus
PRKAR2A	Hypothalamus
P4HTM	Hypothalamus
WDR6	Hypothalamus
DALRD3	Hypothalamus
QRICH1	Hypothalamus
KLHDC8B	Hypothalamus
NICN1	Hypothalamus
CAMKV	Hypothalamus
NISCH	Hypothalamus
ZNF391	Hypothalamus
PGBD1	Hypothalamus
ZBED9	Hypothalamus
TUBB	Hypothalamus
SCAI	Hypothalamus
YPEL4	Hypothalamus
LRFN5	Hypothalamus
SLC25A17	Hypothalamus
PHTF1	Nucleus_Accumbens_Basal_Ganglia
RSBN1	Nucleus_Accumbens_Basal_Ganglia
CSRNP3	Nucleus_Accumbens_Basal_Ganglia
CELSR3	Nucleus_Accumbens_Basal_Ganglia
NCKIPSD	Nucleus_Accumbens_Basal_Ganglia
IP6K2	Nucleus_Accumbens_Basal_Ganglia
P4HTM	Nucleus_Accumbens_Basal_Ganglia
WDR6	Nucleus_Accumbens_Basal_Ganglia
DALRD3	Nucleus_Accumbens_Basal_Ganglia
QRICH1	Nucleus_Accumbens_Basal_Ganglia
USP19	Nucleus_Accumbens_Basal_Ganglia
C3orf62	Nucleus_Accumbens_Basal_Ganglia
USP4	Nucleus_Accumbens_Basal_Ganglia
AMT	Nucleus_Accumbens_Basal_Ganglia
NICN1	Nucleus_Accumbens_Basal_Ganglia
BSN	Nucleus_Accumbens_Basal_Ganglia
TRAIP	Nucleus_Accumbens_Basal_Ganglia
CAMKV	Nucleus_Accumbens_Basal_Ganglia
MON1A	Nucleus_Accumbens_Basal_Ganglia
DNAH1	Nucleus_Accumbens_Basal_Ganglia
BAP1	Nucleus_Accumbens_Basal_Ganglia
NISCH	Nucleus_Accumbens_Basal_Ganglia
RFT1	Nucleus_Accumbens_Basal_Ganglia
NDST3	Nucleus_Accumbens_Basal_Ganglia
HCN1	Nucleus_Accumbens_Basal_Ganglia
PCDHB14	Nucleus_Accumbens_Basal_Ganglia
ABT1	Nucleus_Accumbens_Basal_Ganglia
H2BC12	Nucleus_Accumbens_Basal_Ganglia
ZNF391	Nucleus_Accumbens_Basal_Ganglia
ZNF184	Nucleus_Accumbens_Basal_Ganglia
H2AC15	Nucleus_Accumbens_Basal_Ganglia
ZKSCAN4	Nucleus_Accumbens_Basal_Ganglia
ZSCAN26	Nucleus_Accumbens_Basal_Ganglia
ZBED9	Nucleus_Accumbens_Basal_Ganglia
TRIM27	Nucleus_Accumbens_Basal_Ganglia
GABBR1	Nucleus_Accumbens_Basal_Ganglia
PPP1R11	Nucleus_Accumbens_Basal_Ganglia
RPP21	Nucleus_Accumbens_Basal_Ganglia
VARS2	Nucleus_Accumbens_Basal_Ganglia
CCHCR1	Nucleus_Accumbens_Basal_Ganglia
TSNARE1	Nucleus_Accumbens_Basal_Ganglia
SCAI	Nucleus_Accumbens_Basal_Ganglia
RABEPK	Nucleus_Accumbens_Basal_Ganglia
GAPVD1	Nucleus_Accumbens_Basal_Ganglia
MAPKAP1	Nucleus_Accumbens_Basal_Ganglia
PBX3	Nucleus_Accumbens_Basal_Ganglia
YPEL4	Nucleus_Accumbens_Basal_Ganglia
CLP1	Nucleus_Accumbens_Basal_Ganglia
ZDHHC5	Nucleus_Accumbens_Basal_Ganglia
MED19	Nucleus_Accumbens_Basal_Ganglia
SELENOH	Nucleus_Accumbens_Basal_Ganglia
VAMP2	Nucleus_Accumbens_Basal_Ganglia
TMEM107	Nucleus_Accumbens_Basal_Ganglia
ATP5MC1	Nucleus_Accumbens_Basal_Ganglia
UBE2Z	Nucleus_Accumbens_Basal_Ganglia
YWHAB	Nucleus_Accumbens_Basal_Ganglia
SLC25A17	Nucleus_Accumbens_Basal_Ganglia
PHTF1	Putamen_Basal_Ganglia
CSRNP3	Putamen_Basal_Ganglia
CELSR3	Putamen_Basal_Ganglia
NCKIPSD	Putamen_Basal_Ganglia
IP6K2	Putamen_Basal_Ganglia
P4HTM	Putamen_Basal_Ganglia
DALRD3	Putamen_Basal_Ganglia
QRICH1	Putamen_Basal_Ganglia
USP4	Putamen_Basal_Ganglia
AMT	Putamen_Basal_Ganglia
NICN1	Putamen_Basal_Ganglia
BSN	Putamen_Basal_Ganglia
TRAIP	Putamen_Basal_Ganglia
CAMKV	Putamen_Basal_Ganglia
MON1A	Putamen_Basal_Ganglia
DNAH1	Putamen_Basal_Ganglia
BAP1	Putamen_Basal_Ganglia
NISCH	Putamen_Basal_Ganglia
NDST3	Putamen_Basal_Ganglia
PCDHB14	Putamen_Basal_Ganglia
PCDHGA1	Putamen_Basal_Ganglia
ABT1	Putamen_Basal_Ganglia
ZNF391	Putamen_Basal_Ganglia
ZBED9	Putamen_Basal_Ganglia
GABBR1	Putamen_Basal_Ganglia
OR2H2	Putamen_Basal_Ganglia
PPP1R11	Putamen_Basal_Ganglia
RPP21	Putamen_Basal_Ganglia
VARS2	Putamen_Basal_Ganglia
CCHCR1	Putamen_Basal_Ganglia
TSNARE1	Putamen_Basal_Ganglia
SCAI	Putamen_Basal_Ganglia
RABEPK	Putamen_Basal_Ganglia
MAPKAP1	Putamen_Basal_Ganglia
PBX3	Putamen_Basal_Ganglia
ZDHHC5	Putamen_Basal_Ganglia
MED19	Putamen_Basal_Ganglia
SELENOH	Putamen_Basal_Ganglia
LRFN5	Putamen_Basal_Ganglia
VAMP2	Putamen_Basal_Ganglia
TMEM107	Putamen_Basal_Ganglia
ATP5MC1	Putamen_Basal_Ganglia
YWHAB	Putamen_Basal_Ganglia
SLC25A17	Putamen_Basal_Ganglia
